# Dissecting Genetic and Environmental Determinants of Plasma Molecular Signatures and Their Link to Type 2 Diabetes Risk

**DOI:** 10.1101/2025.11.26.25341007

**Authors:** Magdalena Sevilla-González, Ningyuan Wang, Paul A. Hanson, Allison Bebo, Daniel Hitchcock, Sarah Hsu, Kenneth E. Westerman, Sara J. Cromer, Valene Garr Barry, Yonah Borns-Weil, Yixin Zhang, Ori Ben-Yossef, Chirag J. Patel, Nora Franceschini, Kent D. Taylor, Julian Ávila-Pacheco, Clary B. Clish, Robert E. Gertzen, Laura M. Raffield, Charles Kooperberg, Stephen S. Rich, Josée Dupuis, Jerome I. Rotter, Ching-Ti Liu, James B. Meigs, Alisa K. Manning, NHLBI Trans-Omics for Precision Medicine (TOPMed) Consortium

**Author notes:** **Corresponding Authors:** Alisa K, Manning, Ph.D. 100 Cambridge Street, Suite 1600, Clinical and Translational Epidemiology Unit Massachusetts General Hospital, Boston, MA, 02114, USA.; Magdalena Sevilla-Gonzalez, Ph.D. 100 Cambridge Street, Suite 1600, Clinical and Translational Epidemiology Unit Massachusetts General Hospital, Boston, MA, 02114, USA.

## Abstract

**Background:** Type 2 diabetes (T2D) is a heterogeneous disease shaped by both genetic, environmental, cultural, and socioeconomic factors, with well-documented disparities in incidence across populations. The molecular pathways underlying these disparities, however, remain poorly understood. Plasma metabolites and proteins integrate both genetic and environmental influences on type 2 diabetes (T2D) risk, providing insight into disease mechanisms. We aimed to quantify the variance in these molecular profiles explained by environmental and genetic ancestry domains and to apply causal inference approaches to identify environmentally and genetic ancestry influenced pathways contributing to T2D risk.

**Methods:** We analyzed plasma proteomic and metabolomic profiles from 3,360 MESA participants (51.6% female), and in 1,333 participants from the Women’s Health Initiative. To characterize the sources of variance in plasma proteomic and metabolomic profiles, we performed variance decomposition partitioning into four domains: biological (age, sex, BMI), genetic ancestry (principal components), lifestyle (smoking, alcohol intake, diet), and social determinants (self-reported race and ethnicity, income, education). To assess causal pathways towards T2D risk, we applied two-sample Mendelian Randomization to disentangle environmental and genetic contributors to T2D risk.

**Results:** The largest share of variance in proteomic and metabolomic profiles was explained by biological and lifestyle factors, while race and ethnicity and genetic ancestry accounted for smaller but non-redundant contributions. Genetic ancestry was primarily associated with lipid and apolipoprotein variation, whereas race and ethnicity and socioeconomic factors were associated with immune and inflammatory signatures. Environmentally influenced metabolites (e.g., diacylglycerols, phosphatidylethanolamines, lysophosphatidylcholines) and vascular–inflammatory proteins were consistently linked to higher T2D risk, while genetic ancestry influenced triglycerides and IGFBP3 reflected inherited risk pathways. Mediation analyses showed that selected lipids and proteins (e.g., IGFBP2, HGF, SSC4D) explained 10–25% of racial/ethnic disparities in T2D. Mendelian randomization identified causal roles for seven lipid species and IGFBP3 in T2D risk.

**Conclusions:** Our results reveal both genetic and non-genetic sources of variation in proteomic and metabolomic profiles, uncovering environmental and genetic pathways contributing to T2D risk. These findings advance precision medicine by identifying modifiable molecular mediators of disparities and potential causal targets for prevention.

## Supplementary Tables for "Dissecting Genetic and Environmental Determinants of Plasma Molecular Signatures and Their Link to Type 2 Diabetes Risk"

### Sheet: Content
S1 Clinical characteristics of MESA cohort overall and by sex
S2 Clinical characteristics of WHI cohort
S3 Covariates selected for their association with metabolomics and proteomic principal components in MESA and WHI
S4 Metanalysis Results Metabolites
S5 Metanalysis Results Proteins
S6 Mediation analysis resuls in MESA
S7 Mendelian Randomization Results

### Sheet: S1
S1 Clinical characteristics of MESA cohort overall and by sex
Characteristic	Overall	Female	Male
	N = 3,360	N = 1,737	N = 1,623
Age (years)	60 ± 9	60 ± 9	60 ± 9
BMI (kg/m2)	28.2 ± 5.3	28.4 ± 6.0	27.9 ± 4.3
Self-report race and ethnicitiy, n (%)
Black	776 (23%)	407 (23%)	369 (23%)
East Asian	424 (13%)	210 (12%)	214 (13%)
Hispanic_Latino	765 (23%)	401 (23%)	364 (22%)
White	1,395 (42%)	719 (41%)	676 (42%)
eGFR, (mL/min/1.73m²)	75 ± 15	74 ± 15	76 ± 14
Prevalent T2D, n (%)	323 (9.6%)	143 (8.2%)	180 (11%)
Incident T2D, n (%)	730 (22%)	352 (20%)	378 (23%)
Smoking, n (%)
Current	382 (11%)	182 (10%)	200 (12%)
Former	1,223 (36%)	517 (30%)	706 (43%)
Never	1,755 (52%)	1,038 (60%)	717 (44%)
n (%); Mean ± SD
		*

### Sheet: S2
S2 Clinical characteristics of WHI cohort
Characteristic	N = 1,332
Age (years)	81 ± 6
BMI (kg/m2)	28.3 ± 5.8
Self-report race and ethnicitiy, n (%)
Black	352 (26%)
Hispanic_Latino	98 (7.4%)
White	882 (66%)
eGFR, (mL/min/1.73m²)	67 ± 18
Prevalent T2D, n (%)	54 (4.1%)
Incident T2D, n (%)	390 (29%)
Smoking, n (%)
Current	82 (6.2%)
Former	510 (38%)
Never	740 (56%)
n (%); Mean ± SD

### Sheet: S3
S3 Covariates selected for their association with metabolomics and proteomic principal components in MESA and WHI
Domain	MESA – Metabolites	MESA – Proteins	WHI – Metabolites	WHI – Proteins
Lifestyle	Fish, legumes, red/processed meats, alcohol, PUFA, MUFA, total calories, smoking	Fish, legumes, red/processed meats, alcohol, SSB, LCN3FA, sugars, n-6 FA, total calories, smoking	PUFA, MUFA, total calories, alcohol, red/processed meats, fruit, sugars, whole grains, smoking	PUFA, MUFA, alcohol, whole grains, total calories, smoking
Socioeconomic	Education, income, race/ethnicity	Education, income, race/ethnicity	Education, income, race/ethnicity	Education, income, race/ethnicity
Biological	Age, sex, BMI	Age, sex, BMI	Age, BMI	Age, BMI
Technical	Study site, column	Study site	–	–
Genetic	Genetic PCs 1–6; Genetic ancestry proportions (European, African American, East Asian)	Genetic PCs 1–5; Genetic ancestry proportions (European, African American, East Asian)	Genetic PCs 1–5; Genetic ancestry proportions (European, African American)	Genetic PCs 1–5; Genetic ancestry proportions (European, African American)
Abbreviations: PUFA: Polyunsaturated Fatty Acids; MUFA: Monosaturated Fatty Acids; BMI: Body Mass Index; PC: Principal Components; SSB: Sugar Sweetenen Beverages; LCN3FA: Long-chain n–3 fatty acids, n-6 FA: Omega 5 fatty acids

### Sheet: S4
S4 Metanalysis Results Metabolites
label_final	HR	CI_lower	CI_upper	SE	p_value	I2	molecule	UniProt.x	type_mesa	UniProt.y	type_whi	Compound_ID_m
CE 16:1	0.930008	0.560054	1.54434	0.25876	0.779155	0.927644	Metabolites	NA	Environmental	NA	Environmental
CE 20:4	0.746875	0.643746	0.866527	0.0758148	0.000118311	0	Metabolites	NA	Genetic	NA	Genetic
CE 22:6	0.777675	0.720612	0.839255	0.0388818	1e-10	0	Metabolites	NA	Genetic	NA	Genetic
CE 22:6	0.777675	0.720612	0.839255	0.0388818	1e-10	0	Metabolites	NA	Genetic	NA	Environmental
CE 22:6	0.777675	0.720612	0.839255	0.0388818	1e-10	0	Metabolites	NA	Environmental	NA	Genetic
CE 22:6	0.777675	0.720612	0.839255	0.0388818	1e-10	0	Metabolites	NA	Environmental	NA	Environmental	QI7142_c8
Cotinine	1.06896	0.811194	1.40863	0.140785	0.635731	0.851417	Metabolites	NA	Environmental	NA	Environmental
DG 32:1	1.42798	1.04904	1.94379	0.157341	0.0235596	0.848452	Metabolites	NA	Genetic	NA	Genetic
DG 34:2	1.44915	1.20342	1.74506	0.0948033	9.11e-05	0.682551	Metabolites	NA	Genetic	NA	Genetic
DG 34:3	1.43983	1.26731	1.63585	0.0651212	2.17e-08	0	Metabolites	NA	Genetic	NA	Genetic
DG 36:3	1.20842	1.1023	1.32477	0.0468983	5.42e-05	0	Metabolites	NA	Genetic	NA	Genetic
DG 36:4	1.17283	1.00694	1.36605	0.0778081	0.0404745	0.676186	Metabolites	NA	Environmental	NA	Environmental	QI8572_c8
DHA	1.03778	0.965601	1.11536	0.0367807	0.313331	0	Metabolites	NA	Genetic	NA	Genetic
DHA	1.03778	0.965601	1.11536	0.0367807	0.313331	0	Metabolites	NA	Genetic	NA	Environmental
DHA	1.03778	0.965601	1.11536	0.0367807	0.313331	0	Metabolites	NA	Environmental	NA	Genetic
DHA	1.03778	0.965601	1.11536	0.0367807	0.313331	0	Metabolites	NA	Environmental	NA	Environmental
EPA	0.987188	0.891876	1.09268	0.0518035	0.80342	0.510957	Metabolites	NA	Genetic	NA	Genetic
EPA	0.987188	0.891876	1.09268	0.0518035	0.80342	0.510957	Metabolites	NA	Genetic	NA	Environmental
EPA	0.987188	0.891876	1.09268	0.0518035	0.80342	0.510957	Metabolites	NA	Environmental	NA	Genetic
EPA	0.987188	0.891876	1.09268	0.0518035	0.80342	0.510957	Metabolites	NA	Environmental	NA	Environmental
Eicosapentaenoic acid	1.11971	0.915679	1.3692	0.102633	0.270604	0.842078	Metabolites	NA	Genetic	NA	Genetic
Eicosapentaenoic acid	1.11971	0.915679	1.3692	0.102633	0.270604	0.842078	Metabolites	NA	Genetic	NA	Environmental
Eicosapentaenoic acid	1.11971	0.915679	1.3692	0.102633	0.270604	0.842078	Metabolites	NA	Environmental	NA	Genetic
Eicosapentaenoic acid	1.11971	0.915679	1.3692	0.102633	0.270604	0.842078	Metabolites	NA	Environmental	NA	Environmental
LPC 14:0	1.03143	0.855468	1.2436	0.0954389	0.745712	0.847383	Metabolites	NA	Genetic	NA	Genetic
LPC 14:0	1.03143	0.855468	1.2436	0.0954389	0.745712	0.847383	Metabolites	NA	Genetic	NA	Genetic
LPC 14:0	1.03143	0.855468	1.2436	0.0954389	0.745712	0.847383	Metabolites	NA	Genetic	NA	Genetic
LPC 14:0	1.03143	0.855468	1.2436	0.0954389	0.745712	0.847383	Metabolites	NA	Genetic	NA	Genetic
LPC 16:1	0.851636	0.721583	1.00513	0.0845481	0.0575029	0.825915	Metabolites	NA	Genetic	NA	Genetic
LPC 16:1	0.851636	0.721583	1.00513	0.0845481	0.0575029	0.825915	Metabolites	NA	Genetic	NA	Genetic
LPC 16:1	0.851636	0.721583	1.00513	0.0845481	0.0575029	0.825915	Metabolites	NA	Genetic	NA	Genetic
LPC 16:1	0.851636	0.721583	1.00513	0.0845481	0.0575029	0.825915	Metabolites	NA	Genetic	NA	Genetic
LPC 22:6	0.924325	0.877518	0.973628	0.0265136	0.00299765	0	Metabolites	NA	Genetic	NA	Genetic
LPC 22:6	0.924325	0.877518	0.973628	0.0265136	0.00299765	0	Metabolites	NA	Genetic	NA	Genetic
LPC 22:6	0.924325	0.877518	0.973628	0.0265136	0.00299765	0	Metabolites	NA	Genetic	NA	Environmental
LPC 22:6	0.924325	0.877518	0.973628	0.0265136	0.00299765	0	Metabolites	NA	Genetic	NA	Environmental
LPC 22:6	0.924325	0.877518	0.973628	0.0265136	0.00299765	0	Metabolites	NA	Genetic	NA	Genetic
LPC 22:6	0.924325	0.877518	0.973628	0.0265136	0.00299765	0	Metabolites	NA	Genetic	NA	Genetic
LPC 22:6	0.924325	0.877518	0.973628	0.0265136	0.00299765	0	Metabolites	NA	Genetic	NA	Environmental
LPC 22:6	0.924325	0.877518	0.973628	0.0265136	0.00299765	0	Metabolites	NA	Genetic	NA	Environmental
LPC 22:6	0.924325	0.877518	0.973628	0.0265136	0.00299765	0	Metabolites	NA	Environmental	NA	Genetic
LPC 22:6	0.924325	0.877518	0.973628	0.0265136	0.00299765	0	Metabolites	NA	Environmental	NA	Genetic
LPC 22:6	0.924325	0.877518	0.973628	0.0265136	0.00299765	0	Metabolites	NA	Environmental	NA	Environmental	QI18186_hp
LPC 22:6	0.924325	0.877518	0.973628	0.0265136	0.00299765	0	Metabolites	NA	Environmental	NA	Environmental	QI18186_hp
LPC 22:6	0.924325	0.877518	0.973628	0.0265136	0.00299765	0	Metabolites	NA	Environmental	NA	Genetic
LPC 22:6	0.924325	0.877518	0.973628	0.0265136	0.00299765	0	Metabolites	NA	Environmental	NA	Genetic
LPC 22:6	0.924325	0.877518	0.973628	0.0265136	0.00299765	0	Metabolites	NA	Environmental	NA	Environmental	QI18186_hp
LPC 22:6	0.924325	0.877518	0.973628	0.0265136	0.00299765	0	Metabolites	NA	Environmental	NA	Environmental	QI18186_hp
LPC O-18:0	0.685047	0.573264	0.818626	0.0908898	3.16e-05	0	Metabolites	NA	Environmental	NA	Environmental	QI18303_hp
LPE 16:0	0.932336	0.764167	1.13751	0.101485	0.489967	0.784522	Metabolites	NA	Genetic	NA	Genetic
LPE 16:1	1.07975	0.862092	1.35237	0.114863	0.504107	0.858145	Metabolites	NA	Genetic	NA	Genetic
LPE 16:1	1.07975	0.862092	1.35237	0.114863	0.504107	0.858145	Metabolites	NA	Genetic	NA	Environmental
LPE 16:1	1.07975	0.862092	1.35237	0.114863	0.504107	0.858145	Metabolites	NA	Environmental	NA	Genetic
LPE 16:1	1.07975	0.862092	1.35237	0.114863	0.504107	0.858145	Metabolites	NA	Environmental	NA	Environmental
LPE 22:6	0.99315	0.935475	1.05438	0.0305248	0.82185	0	Metabolites	NA	Genetic	NA	Genetic
LPE 22:6	0.99315	0.935475	1.05438	0.0305248	0.82185	0	Metabolites	NA	Genetic	NA	Environmental
LPE 22:6	0.99315	0.935475	1.05438	0.0305248	0.82185	0	Metabolites	NA	Genetic	NA	Environmental
LPE 22:6	0.99315	0.935475	1.05438	0.0305248	0.82185	0	Metabolites	NA	Environmental	NA	Genetic
LPE 22:6	0.99315	0.935475	1.05438	0.0305248	0.82185	0	Metabolites	NA	Environmental	NA	Environmental
LPE 22:6	0.99315	0.935475	1.05438	0.0305248	0.82185	0	Metabolites	NA	Environmental	NA	Environmental
LPE 22:6	0.99315	0.935475	1.05438	0.0305248	0.82185	0	Metabolites	NA	Environmental	NA	Genetic
LPE 22:6	0.99315	0.935475	1.05438	0.0305248	0.82185	0	Metabolites	NA	Environmental	NA	Environmental
LPE 22:6	0.99315	0.935475	1.05438	0.0305248	0.82185	0	Metabolites	NA	Environmental	NA	Environmental
MZ_138.0548_RT_8.04	1.11815	1.00952	1.23848	0.052147	0.0322239	0	Metabolites	NA	Environmental	NA	Environmental	QI18611_hp
MZ_142.0862_RT_7.49	1.12268	1.02882	1.2251	0.0445432	0.0093789	0	Metabolites	NA	Genetic	NA	Genetic
MZ_144.1018_RT_8.68	1.06575	0.942423	1.20523	0.0627482	0.310157	0.336418	Metabolites	NA	Genetic	NA	Genetic
MZ_146.1175_RT_9.87	1.04299	0.932974	1.16597	0.0568714	0.459265	0.367275	Metabolites	NA	Environmental	NA	Environmental
MZ_148.0967_RT_8.59	1.08858	0.809006	1.46477	0.151444	0.575176	0.682929	Metabolites	NA	Environmental	NA	Environmental
MZ_160.0967_RT_5.81	1.09186	0.945678	1.26065	0.0733375	0.230771	0.599709	Metabolites	NA	Genetic	NA	Genetic
MZ_163.1229_RT_8.53	0.891104	0.61308	1.29521	0.190803	0.545671	0.823834	Metabolites	NA	Environmental	NA	Environmental
MZ_172.133_RT_8.72	0.974155	0.886691	1.07025	0.0479981	0.585386	0	Metabolites	NA	Environmental	NA	Environmental
MZ_174.1124_RT_10.05	1.02127	0.945341	1.10329	0.0394161	0.593398	0	Metabolites	NA	Environmental	NA	Environmental
MZ_176.128_RT_8.69	0.983512	0.74314	1.30163	0.142985	0.907435	0.857897	Metabolites	NA	Environmental	NA	Environmental
MZ_180.1018_RT_8.49	1.07361	0.961229	1.19913	0.0564146	0.208017	0.540626	Metabolites	NA	Genetic	NA	Genetic
MZ_180.1018_RT_8.49	1.07361	0.961229	1.19913	0.0564146	0.208017	0.540626	Metabolites	NA	Genetic	NA	Environmental
MZ_180.1018_RT_8.49	1.07361	0.961229	1.19913	0.0564146	0.208017	0.540626	Metabolites	NA	Environmental	NA	Genetic
MZ_180.1018_RT_8.49	1.07361	0.961229	1.19913	0.0564146	0.208017	0.540626	Metabolites	NA	Environmental	NA	Environmental
MZ_186.1124_RT_8.29	0.944558	0.875294	1.0193	0.0388566	0.142125	0.101757	Metabolites	NA	Genetic	NA	Genetic
MZ_186.1124_RT_8.29	0.944558	0.875294	1.0193	0.0388566	0.142125	0.101757	Metabolites	NA	Genetic	NA	Environmental
MZ_186.1124_RT_8.29	0.944558	0.875294	1.0193	0.0388566	0.142125	0.101757	Metabolites	NA	Environmental	NA	Genetic
MZ_186.1124_RT_8.29	0.944558	0.875294	1.0193	0.0388566	0.142125	0.101757	Metabolites	NA	Environmental	NA	Environmental
MZ_188.1278_RT_8.92	1.06899	0.97836	1.16801	0.0451995	0.139959	0.258849	Metabolites	NA	Genetic	NA	Genetic
MZ_188.1278_RT_8.92	1.06899	0.97836	1.16801	0.0451995	0.139959	0.258849	Metabolites	NA	Genetic	NA	Environmental
MZ_188.1278_RT_8.92	1.06899	0.97836	1.16801	0.0451995	0.139959	0.258849	Metabolites	NA	Environmental	NA	Genetic
MZ_188.1278_RT_8.92	1.06899	0.97836	1.16801	0.0451995	0.139959	0.258849	Metabolites	NA	Environmental	NA	Environmental
MZ_189.055_RT_7.88	1.01728	0.906613	1.14145	0.0587611	0.770657	0	Metabolites	NA	Environmental	NA	Environmental
MZ_192.1229_RT_9.91	1.05678	0.979104	1.14062	0.0389513	0.156242	0	Metabolites	NA	Environmental	NA	Environmental
MZ_225.0764_RT_7.02	0.939328	0.859653	1.02639	0.0452234	0.16635	0	Metabolites	NA	Genetic	NA	Genetic
MZ_225.0764_RT_7.02	0.939328	0.859653	1.02639	0.0452234	0.16635	0	Metabolites	NA	Genetic	NA	Environmental
MZ_225.0764_RT_7.02	0.939328	0.859653	1.02639	0.0452234	0.16635	0	Metabolites	NA	Environmental	NA	Genetic
MZ_225.0764_RT_7.02	0.939328	0.859653	1.02639	0.0452234	0.16635	0	Metabolites	NA	Environmental	NA	Environmental
MZ_249.1858_RT_10.24	1.05935	0.922181	1.21692	0.0707505	0.415129	0	Metabolites	NA	Genetic	NA	Genetic
MZ_315.233_RT_14.35	1.01691	0.929558	1.11247	0.0458249	0.714411	0	Metabolites	NA	Genetic	NA	Genetic
MZ_315.233_RT_14.35	1.01691	0.929558	1.11247	0.0458249	0.714411	0	Metabolites	NA	Genetic	NA	Environmental
MZ_315.233_RT_14.35	1.01691	0.929558	1.11247	0.0458249	0.714411	0	Metabolites	NA	Environmental	NA	Genetic
MZ_315.233_RT_14.35	1.01691	0.929558	1.11247	0.0458249	0.714411	0	Metabolites	NA	Environmental	NA	Environmental
MZ_345.2437_RT_13.31	1.19397	0.790728	1.80285	0.210252	0.399117	0.932407	Metabolites	NA	Environmental	NA	Environmental
MZ_358.2944_RT_6.91	0.891543	0.826963	0.961167	0.0383651	0.00276846	0	Metabolites	NA	Genetic	NA	Genetic
MZ_358.2944_RT_6.91	0.891543	0.826963	0.961167	0.0383651	0.00276846	0	Metabolites	NA	Genetic	NA	Environmental
MZ_358.2944_RT_6.91	0.891543	0.826963	0.961167	0.0383651	0.00276846	0	Metabolites	NA	Environmental	NA	Genetic
MZ_358.2944_RT_6.91	0.891543	0.826963	0.961167	0.0383651	0.00276846	0	Metabolites	NA	Environmental	NA	Environmental	QI16992_hp
MZ_358.2952_RT_4.07	0.927785	0.864625	0.99556	0.0359725	0.0371905	0.22392	Metabolites	NA	Genetic	NA	Genetic
MZ_358.2952_RT_4.07	0.927785	0.864625	0.99556	0.0359725	0.0371905	0.22392	Metabolites	NA	Genetic	NA	Environmental
MZ_358.2952_RT_4.07	0.927785	0.864625	0.99556	0.0359725	0.0371905	0.22392	Metabolites	NA	Environmental	NA	Genetic
MZ_358.2952_RT_4.07	0.927785	0.864625	0.99556	0.0359725	0.0371905	0.22392	Metabolites	NA	Environmental	NA	Environmental	QI11020_c8
MZ_397.3833_RT_12.56	0.881657	0.634482	1.22513	0.167858	0.453045	0.932405	Metabolites	NA	Genetic	NA	Genetic
MZ_417.3014_RT_13.92	1.24505	0.841233	1.84272	0.200037	0.273214	0.896514	Metabolites	NA	Genetic	NA	Genetic
MZ_431.3169_RT_14.17	1.18942	0.930253	1.52078	0.125391	0.166549	0.755133	Metabolites	NA	Genetic	NA	Genetic
MZ_433.2809_RT_9.05	1.02643	0.915765	1.15046	0.0582053	0.65405	0	Metabolites	NA	Environmental	NA	Environmental
MZ_450.263_RT_10.7	1.16941	0.834476	1.63879	0.172174	0.363358	0.85422	Metabolites	NA	Genetic	NA	Genetic
MZ_450.263_RT_10.7	1.16941	0.834476	1.63879	0.172174	0.363358	0.85422	Metabolites	NA	Genetic	NA	Environmental
MZ_450.263_RT_10.7	1.16941	0.834476	1.63879	0.172174	0.363358	0.85422	Metabolites	NA	Environmental	NA	Genetic
MZ_450.263_RT_10.7	1.16941	0.834476	1.63879	0.172174	0.363358	0.85422	Metabolites	NA	Environmental	NA	Environmental
MZ_475.3279_RT_10.42	0.979483	0.875444	1.09589	0.0572941	0.717489	0	Metabolites	NA	Environmental	NA	Environmental
MZ_482.3246_RT_4.65	0.824702	0.75293	0.903316	0.0464549	3.34e-05	0	Metabolites	NA	Genetic	NA	Genetic
MZ_483.3698_RT_13.27	0.939282	0.844016	1.0453	0.0545646	0.250974	0	Metabolites	NA	Environmental	NA	Environmental
MZ_488.1932_RT_7.09	1.20513	1.07387	1.35244	0.0588385	0.00151823	0	Metabolites	NA	Environmental	NA	Environmental	QI46671_c18
MZ_495.2605_RT_8.42	1.03665	0.946847	1.13498	0.0462329	0.436215	0	Metabolites	NA	Genetic	NA	Genetic
MZ_495.2605_RT_8.42	1.03665	0.946847	1.13498	0.0462329	0.436215	0	Metabolites	NA	Genetic	NA	Environmental
MZ_495.2605_RT_8.42	1.03665	0.946847	1.13498	0.0462329	0.436215	0	Metabolites	NA	Environmental	NA	Genetic
MZ_495.2605_RT_8.42	1.03665	0.946847	1.13498	0.0462329	0.436215	0	Metabolites	NA	Environmental	NA	Environmental
MZ_498.2631_RT_10.55	0.911841	0.647496	1.28411	0.174673	0.597251	0.818376	Metabolites	NA	Environmental	NA	Environmental
MZ_502.2947_RT_12.01	0.966347	0.863508	1.08143	0.0574094	0.550988	0.285916	Metabolites	NA	Environmental	NA	Environmental
MZ_512.2995_RT_10.33	1.006	0.528963	1.91326	0.327976	0.98544	0.896208	Metabolites	NA	Genetic	NA	Genetic
MZ_538.3153_RT_10.75	0.834562	0.510768	1.36362	0.250511	0.470344	0.888082	Metabolites	NA	Genetic	NA	Genetic
MZ_538.3153_RT_10.75	0.834562	0.510768	1.36362	0.250511	0.470344	0.888082	Metabolites	NA	Genetic	NA	Environmental
MZ_538.3153_RT_10.75	0.834562	0.510768	1.36362	0.250511	0.470344	0.888082	Metabolites	NA	Environmental	NA	Genetic
MZ_538.3153_RT_10.75	0.834562	0.510768	1.36362	0.250511	0.470344	0.888082	Metabolites	NA	Environmental	NA	Environmental
MZ_551.4668_RT_1.73	1.06897	0.935621	1.22133	0.0679829	0.326532	0.426521	Metabolites	NA	Environmental	NA	Environmental
MZ_567.4571_RT_10.32	0.725563	0.65968	0.798025	0.0485686	3.97e-11	0	Metabolites	NA	Environmental	NA	Environmental	QI4495_c8
MZ_580.2787_RT_7.8	0.975037	0.861864	1.10307	0.0629487	0.687981	0.731029	Metabolites	NA	Genetic	NA	Genetic
MZ_580.2787_RT_7.8	0.975037	0.861864	1.10307	0.0629487	0.687981	0.731029	Metabolites	NA	Genetic	NA	Environmental
MZ_580.2787_RT_7.8	0.975037	0.861864	1.10307	0.0629487	0.687981	0.731029	Metabolites	NA	Environmental	NA	Genetic
MZ_580.2787_RT_7.8	0.975037	0.861864	1.10307	0.0629487	0.687981	0.731029	Metabolites	NA	Environmental	NA	Environmental
MZ_581.5119_RT_1.7	1.18282	0.924725	1.51295	0.125595	0.18127	0.792167	Metabolites	NA	Environmental	NA	Environmental
MZ_611.4645_RT_8.55	1.27996	1.15292	1.42099	0.0533316	3.69e-06	0	Metabolites	NA	Genetic	NA	Genetic
MZ_617.527_RT_11.46	0.981224	0.827241	1.16387	0.0870958	0.827716	0.669765	Metabolites	NA	Environmental	NA	Environmental
MZ_629.5122_RT_9.32	1.49071	1.30143	1.70752	0.0692814	8.27e-09	0	Metabolites	NA	Genetic	NA	Genetic
MZ_647.5131_RT_7.29	0.837423	0.65221	1.07523	0.127535	0.164166	0.859577	Metabolites	NA	Genetic	NA	Genetic
MZ_687.6058_RT_12.46	0.796668	0.53758	1.18062	0.200697	0.257366	0.947627	Metabolites	NA	Genetic	NA	Genetic
MZ_689.5122_RT_9.18	1.30951	1.11025	1.54454	0.0842209	0.0013658	0.436942	Metabolites	NA	Environmental	NA	Environmental	QI3779_c8
MZ_691.543_RT_11.26	0.968553	0.775597	1.20951	0.113354	0.778041	0.879425	Metabolites	NA	Environmental	NA	Environmental
MZ_701.6218_RT_12.68	0.827135	0.607374	1.12641	0.157566	0.228397	0.891183	Metabolites	NA	Genetic	NA	Genetic
MZ_711.548_RT_11.79	0.806816	0.738157	0.881861	0.045378	2.24e-06	0	Metabolites	NA	Genetic	NA	Genetic
MZ_718.5385_RT_8.22	0.962869	0.719598	1.28838	0.148587	0.798992	0.894921	Metabolites	NA	Genetic	NA	Genetic
MZ_738.5414_RT_5.48	0.94984	0.865789	1.04205	0.0472722	0.276317	0	Metabolites	NA	Environmental	NA	Environmental
MZ_744.5539_RT_8.38	0.831173	0.751497	0.919296	0.0514146	0.000322403	0	Metabolites	NA	Genetic	NA	Genetic
MZ_751.546_RT_8.89	0.985825	0.891056	1.09067	0.0515681	0.781902	0.458866	Metabolites	NA	Genetic	NA	Genetic
MZ_751.546_RT_8.89	0.985825	0.891056	1.09067	0.0515681	0.781902	0.458866	Metabolites	NA	Genetic	NA	Environmental
MZ_751.546_RT_8.89	0.985825	0.891056	1.09067	0.0515681	0.781902	0.458866	Metabolites	NA	Environmental	NA	Genetic
MZ_751.546_RT_8.89	0.985825	0.891056	1.09067	0.0515681	0.781902	0.458866	Metabolites	NA	Environmental	NA	Environmental
MZ_754.5747_RT_8.73	0.923176	0.832853	1.0233	0.0525333	0.128106	0.491351	Metabolites	NA	Environmental	NA	Environmental
MZ_758.567_RT_7.53	1.03199	0.685272	1.55413	0.208896	0.880178	0.895196	Metabolites	NA	Genetic	NA	Genetic
MZ_778.5362_RT_6.64	0.882866	0.746564	1.04405	0.0855587	0.145364	0.606848	Metabolites	NA	Environmental	NA	Environmental
MZ_780.5897_RT_9.63	1.06657	0.904036	1.25833	0.084356	0.444862	0.453543	Metabolites	NA	Environmental	NA	Environmental
MZ_788.5564_RT_8.92	0.846999	0.753291	0.952365	0.0598216	0.00550585	0	Metabolites	NA	Genetic	NA	Genetic
MZ_798.6377_RT_9.51	0.833454	0.742482	0.935572	0.0589704	0.00200634	0.131102	Metabolites	NA	Environmental	NA	Environmental	QI8238_c8
MZ_804.5892_RT_9.69	0.994265	0.920127	1.07438	0.0395374	0.884334	0	Metabolites	NA	Genetic	NA	Genetic
MZ_804.5892_RT_9.69	0.994265	0.920127	1.07438	0.0395374	0.884334	0	Metabolites	NA	Genetic	NA	Environmental
MZ_804.5892_RT_9.69	0.994265	0.920127	1.07438	0.0395374	0.884334	0	Metabolites	NA	Environmental	NA	Genetic
MZ_804.5892_RT_9.69	0.994265	0.920127	1.07438	0.0395374	0.884334	0	Metabolites	NA	Environmental	NA	Environmental
MZ_824.6536_RT_9.66	0.88421	0.817379	0.956505	0.0400983	0.00214797	0	Metabolites	NA	Genetic	NA	Genetic
MZ_824.6536_RT_9.66	0.88421	0.817379	0.956505	0.0400983	0.00214797	0	Metabolites	NA	Genetic	NA	Environmental
MZ_824.6536_RT_9.66	0.88421	0.817379	0.956505	0.0400983	0.00214797	0	Metabolites	NA	Environmental	NA	Genetic
MZ_824.6536_RT_9.66	0.88421	0.817379	0.956505	0.0400983	0.00214797	0	Metabolites	NA	Environmental	NA	Environmental	QI8168_c8
MZ_893.6999_RT_11.74	1.12463	0.907769	1.3933	0.109298	0.282545	0.610939	Metabolites	NA	Genetic	NA	Genetic
MZ_902.6996_RT_10.16	0.807169	0.729391	0.893239	0.0516958	3.41e-05	0	Metabolites	NA	Environmental	NA	Environmental	QI7808_c8
MZ_96.0442_RT_6.15	0.90947	0.83113	0.995194	0.045958	0.0389433	0	Metabolites	NA	Environmental	NA	Environmental	QI16008_hp
MZ_972.7987_RT_11.83	1.14425	1.04475	1.25322	0.0464148	0.00369501	0.346078	Metabolites	NA	Genetic	NA	Genetic
MZ_972.7987_RT_11.83	1.14425	1.04475	1.25322	0.0464148	0.00369501	0.346078	Metabolites	NA	Genetic	NA	Environmental
MZ_972.7987_RT_11.83	1.14425	1.04475	1.25322	0.0464148	0.00369501	0.346078	Metabolites	NA	Environmental	NA	Genetic
MZ_972.7987_RT_11.83	1.14425	1.04475	1.25322	0.0464148	0.00369501	0.346078	Metabolites	NA	Environmental	NA	Environmental	QI7070_c8
MZ_972.8014_RT_11.92	1.11159	1.02433	1.20629	0.0417132	0.0112059	0	Metabolites	NA	Genetic	NA	Genetic
MZ_972.8014_RT_11.92	1.11159	1.02433	1.20629	0.0417132	0.0112059	0	Metabolites	NA	Genetic	NA	Environmental
MZ_972.8014_RT_11.92	1.11159	1.02433	1.20629	0.0417132	0.0112059	0	Metabolites	NA	Environmental	NA	Genetic
MZ_972.8014_RT_11.92	1.11159	1.02433	1.20629	0.0417132	0.0112059	0	Metabolites	NA	Environmental	NA	Environmental	QI7027_c8
MZ_994.7848_RT_11.62	0.998194	0.936731	1.06369	0.0324251	0.955553	0	Metabolites	NA	Genetic	NA	Genetic
MZ_994.7848_RT_11.62	0.998194	0.936731	1.06369	0.0324251	0.955553	0	Metabolites	NA	Genetic	NA	Environmental
MZ_994.7848_RT_11.62	0.998194	0.936731	1.06369	0.0324251	0.955553	0	Metabolites	NA	Environmental	NA	Genetic
MZ_994.7848_RT_11.62	0.998194	0.936731	1.06369	0.0324251	0.955553	0	Metabolites	NA	Environmental	NA	Environmental
Myristoleic acid	1.07801	0.974049	1.19307	0.0517415	0.146559	0	Metabolites	NA	Genetic	NA	Genetic
N(6),N(6)-Dimethyl-lysine	1.05794	0.956422	1.17024	0.0514707	0.273821	0	Metabolites	NA	Genetic	NA	Genetic
N(6)-Methyllysine	1.05374	0.93536	1.18711	0.0608032	0.389265	0.419741	Metabolites	NA	Genetic	NA	Genetic
PC 30:1	0.994877	0.698881	1.41623	0.180176	0.977258	0.930496	Metabolites	NA	Genetic	NA	Genetic
PC 32:1	1.064	0.808387	1.40043	0.14018	0.658109	0.931014	Metabolites	NA	Genetic	NA	Genetic
PC 32:1	1.064	0.808387	1.40043	0.14018	0.658109	0.931014	Metabolites	NA	Genetic	NA	Environmental
PC 32:1	1.064	0.808387	1.40043	0.14018	0.658109	0.931014	Metabolites	NA	Environmental	NA	Genetic
PC 32:1	1.064	0.808387	1.40043	0.14018	0.658109	0.931014	Metabolites	NA	Environmental	NA	Environmental
PC 32:2	0.936186	0.692221	1.26613	0.154038	0.668589	0.888244	Metabolites	NA	Genetic	NA	Genetic
PC 34:2	0.888548	0.683133	1.15573	0.134135	0.378344	0.82215	Metabolites	NA	Genetic	NA	Genetic
PC 38:6	0.966732	0.839947	1.11266	0.0717273	0.637141	0.625908	Metabolites	NA	Genetic	NA	Genetic
PC 38:6	0.966732	0.839947	1.11266	0.0717273	0.637141	0.625908	Metabolites	NA	Genetic	NA	Environmental
PC 38:6	0.966732	0.839947	1.11266	0.0717273	0.637141	0.625908	Metabolites	NA	Environmental	NA	Genetic
PC 38:6	0.966732	0.839947	1.11266	0.0717273	0.637141	0.625908	Metabolites	NA	Environmental	NA	Environmental
PC 40:10	0.770347	0.665958	0.891099	0.0742948	0.000444948	0.368372	Metabolites	NA	Environmental	NA	Environmental	QI3251_c8
PC 40:9	0.946424	0.839712	1.0667	0.0610372	0.366974	0.307793	Metabolites	NA	Genetic	NA	Genetic
PC 40:9	0.946424	0.839712	1.0667	0.0610372	0.366974	0.307793	Metabolites	NA	Genetic	NA	Environmental
PC 40:9	0.946424	0.839712	1.0667	0.0610372	0.366974	0.307793	Metabolites	NA	Environmental	NA	Genetic
PC 40:9	0.946424	0.839712	1.0667	0.0610372	0.366974	0.307793	Metabolites	NA	Environmental	NA	Environmental
PC P-34:4 or PC O-34:5	0.977552	0.888662	1.07533	0.0486409	0.64067	0.174039	Metabolites	NA	Environmental	NA	Environmental
PC P-38:4 or PC O-38:5	0.80947	0.713734	0.918047	0.0642204	0.000996852	0	Metabolites	NA	Environmental	NA	Environmental	QI16630_hp
PE 32:1	1.19853	0.894488	1.60591	0.149286	0.225111	0.88832	Metabolites	NA	Genetic	NA	Genetic
PE 34:2	1.23932	1.13381	1.35466	0.0454015	2.29e-06	0	Metabolites	NA	Genetic	NA	Genetic
PE 36:2	1.26279	1.18076	1.35052	0.0342706	9.88e-12	0.111346	Metabolites	NA	Genetic	NA	Genetic
PE 36:2	1.26279	1.18076	1.35052	0.0342706	9.88e-12	0.111346	Metabolites	NA	Genetic	NA	Genetic
PE 36:2	1.26279	1.18076	1.35052	0.0342706	9.88e-12	0.111346	Metabolites	NA	Genetic	NA	Genetic
PE 36:2	1.26279	1.18076	1.35052	0.0342706	9.88e-12	0.111346	Metabolites	NA	Genetic	NA	Genetic
PE 36:3	1.10228	1.01127	1.20149	0.0439704	0.0267756	0	Metabolites	NA	Genetic	NA	Genetic
PE 38:6	1.22033	1.08411	1.37367	0.0603902	0.000976322	0.329605	Metabolites	NA	Environmental	NA	Environmental	QI3454_c8
PE P-36:4 or PE O-36:5	0.948792	0.819793	1.09809	0.0745618	0.480815	0.712153	Metabolites	NA	Genetic	NA	Genetic
PE P-36:4 or PE O-36:5	0.948792	0.819793	1.09809	0.0745618	0.480815	0.712153	Metabolites	NA	Genetic	NA	Genetic
PE P-36:4 or PE O-36:5	0.948792	0.819793	1.09809	0.0745618	0.480815	0.712153	Metabolites	NA	Genetic	NA	Genetic
PE P-36:4 or PE O-36:5	0.948792	0.819793	1.09809	0.0745618	0.480815	0.712153	Metabolites	NA	Genetic	NA	Genetic
PE P-38:6 or PE O-38:7	1.03531	0.946078	1.13295	0.0459845	0.450518	0.509839	Metabolites	NA	Genetic	NA	Genetic
PE P-38:6 or PE O-38:7	1.03531	0.946078	1.13295	0.0459845	0.450518	0.509839	Metabolites	NA	Genetic	NA	Genetic
PE P-38:6 or PE O-38:7	1.03531	0.946078	1.13295	0.0459845	0.450518	0.509839	Metabolites	NA	Genetic	NA	Environmental
PE P-38:6 or PE O-38:7	1.03531	0.946078	1.13295	0.0459845	0.450518	0.509839	Metabolites	NA	Genetic	NA	Environmental
PE P-38:6 or PE O-38:7	1.03531	0.946078	1.13295	0.0459845	0.450518	0.509839	Metabolites	NA	Genetic	NA	Genetic
PE P-38:6 or PE O-38:7	1.03531	0.946078	1.13295	0.0459845	0.450518	0.509839	Metabolites	NA	Genetic	NA	Genetic
PE P-38:6 or PE O-38:7	1.03531	0.946078	1.13295	0.0459845	0.450518	0.509839	Metabolites	NA	Genetic	NA	Environmental
PE P-38:6 or PE O-38:7	1.03531	0.946078	1.13295	0.0459845	0.450518	0.509839	Metabolites	NA	Genetic	NA	Environmental
PE P-38:6 or PE O-38:7	1.03531	0.946078	1.13295	0.0459845	0.450518	0.509839	Metabolites	NA	Environmental	NA	Genetic
PE P-38:6 or PE O-38:7	1.03531	0.946078	1.13295	0.0459845	0.450518	0.509839	Metabolites	NA	Environmental	NA	Genetic
PE P-38:6 or PE O-38:7	1.03531	0.946078	1.13295	0.0459845	0.450518	0.509839	Metabolites	NA	Environmental	NA	Environmental
PE P-38:6 or PE O-38:7	1.03531	0.946078	1.13295	0.0459845	0.450518	0.509839	Metabolites	NA	Environmental	NA	Environmental
PE P-38:6 or PE O-38:7	1.03531	0.946078	1.13295	0.0459845	0.450518	0.509839	Metabolites	NA	Environmental	NA	Genetic
PE P-38:6 or PE O-38:7	1.03531	0.946078	1.13295	0.0459845	0.450518	0.509839	Metabolites	NA	Environmental	NA	Genetic
PE P-38:6 or PE O-38:7	1.03531	0.946078	1.13295	0.0459845	0.450518	0.509839	Metabolites	NA	Environmental	NA	Environmental
PE P-38:6 or PE O-38:7	1.03531	0.946078	1.13295	0.0459845	0.450518	0.509839	Metabolites	NA	Environmental	NA	Environmental
PE P-40:6 or PE O-40:7	0.935692	0.879764	0.995175	0.0314457	0.0345347	0.0120051	Metabolites	NA	Genetic	NA	Genetic
PE P-40:6 or PE O-40:7	0.935692	0.879764	0.995175	0.0314457	0.0345347	0.0120051	Metabolites	NA	Genetic	NA	Genetic
PE P-40:6 or PE O-40:7	0.935692	0.879764	0.995175	0.0314457	0.0345347	0.0120051	Metabolites	NA	Genetic	NA	Environmental
PE P-40:6 or PE O-40:7	0.935692	0.879764	0.995175	0.0314457	0.0345347	0.0120051	Metabolites	NA	Genetic	NA	Environmental
PE P-40:6 or PE O-40:7	0.935692	0.879764	0.995175	0.0314457	0.0345347	0.0120051	Metabolites	NA	Genetic	NA	Genetic
PE P-40:6 or PE O-40:7	0.935692	0.879764	0.995175	0.0314457	0.0345347	0.0120051	Metabolites	NA	Genetic	NA	Genetic
PE P-40:6 or PE O-40:7	0.935692	0.879764	0.995175	0.0314457	0.0345347	0.0120051	Metabolites	NA	Genetic	NA	Environmental
PE P-40:6 or PE O-40:7	0.935692	0.879764	0.995175	0.0314457	0.0345347	0.0120051	Metabolites	NA	Genetic	NA	Environmental
PE P-40:6 or PE O-40:7	0.935692	0.879764	0.995175	0.0314457	0.0345347	0.0120051	Metabolites	NA	Environmental	NA	Genetic
PE P-40:6 or PE O-40:7	0.935692	0.879764	0.995175	0.0314457	0.0345347	0.0120051	Metabolites	NA	Environmental	NA	Genetic
PE P-40:6 or PE O-40:7	0.935692	0.879764	0.995175	0.0314457	0.0345347	0.0120051	Metabolites	NA	Environmental	NA	Environmental	QI3850_c8
PE P-40:6 or PE O-40:7	0.935692	0.879764	0.995175	0.0314457	0.0345347	0.0120051	Metabolites	NA	Environmental	NA	Environmental	QI3850_c8
PE P-40:6 or PE O-40:7	0.935692	0.879764	0.995175	0.0314457	0.0345347	0.0120051	Metabolites	NA	Environmental	NA	Genetic
PE P-40:6 or PE O-40:7	0.935692	0.879764	0.995175	0.0314457	0.0345347	0.0120051	Metabolites	NA	Environmental	NA	Genetic
PE P-40:6 or PE O-40:7	0.935692	0.879764	0.995175	0.0314457	0.0345347	0.0120051	Metabolites	NA	Environmental	NA	Environmental	QI3850_c8
PE P-40:6 or PE O-40:7	0.935692	0.879764	0.995175	0.0314457	0.0345347	0.0120051	Metabolites	NA	Environmental	NA	Environmental	QI3850_c8
PS 34:0	0.965025	0.709094	1.31333	0.15723	0.820867	0.921651	Metabolites	NA	Environmental	NA	Environmental
TG 47:2	1.1649	0.893026	1.51955	0.135603	0.260328	0.88736	Metabolites	NA	Genetic	NA	Genetic
TG 48:2	1.26944	0.907839	1.77508	0.171058	0.163098	0.908544	Metabolites	NA	Genetic	NA	Genetic
TG 48:3	1.16826	0.941056	1.45032	0.110343	0.158721	0.815901	Metabolites	NA	Genetic	NA	Genetic
TG 49:2	1.17229	0.901551	1.52432	0.133979	0.235456	0.803295	Metabolites	NA	Genetic	NA	Genetic
TG 49:3	1.10628	0.996481	1.22818	0.0533313	0.0582435	0	Metabolites	NA	Genetic	NA	Genetic
TG 50:3	1.314	1.03663	1.66558	0.12097	0.0239852	0.714846	Metabolites	NA	Genetic	NA	Genetic
TG 51:3	1.20765	1.07868	1.35204	0.0576224	0.00105905	0	Metabolites	NA	Genetic	NA	Genetic
TG 52:4	1.26524	1.06076	1.50914	0.0899395	0.00890195	0.515232	Metabolites	NA	Genetic	NA	Genetic
TG 54:5	1.11422	0.743434	1.66994	0.206448	0.600356	0.921404	Metabolites	NA	Environmental	NA	Environmental
TG 54:6	1.02479	0.696033	1.50882	0.197373	0.90127	0.94006	Metabolites	NA	Environmental	NA	Environmental
TG 56:7	1.20878	1.10562	1.32157	0.0455157	3.1e-05	0	Metabolites	NA	Genetic	NA	Genetic
TG 56:7	1.20878	1.10562	1.32157	0.0455157	3.1e-05	0	Metabolites	NA	Genetic	NA	Environmental
TG 56:7	1.20878	1.10562	1.32157	0.0455157	3.1e-05	0	Metabolites	NA	Environmental	NA	Genetic
TG 56:7	1.20878	1.10562	1.32157	0.0455157	3.1e-05	0	Metabolites	NA	Environmental	NA	Environmental	QI5183_c8
TG 58:11	1.06118	0.989071	1.13855	0.0359059	0.0981452	0.0772156	Metabolites	NA	Genetic	NA	Genetic
TG 58:11	1.06118	0.989071	1.13855	0.0359059	0.0981452	0.0772156	Metabolites	NA	Genetic	NA	Environmental
TG 58:11	1.06118	0.989071	1.13855	0.0359059	0.0981452	0.0772156	Metabolites	NA	Environmental	NA	Genetic
TG 58:11	1.06118	0.989071	1.13855	0.0359059	0.0981452	0.0772156	Metabolites	NA	Environmental	NA	Environmental
TG 58:9	1.00206	0.922371	1.08864	0.0422795	0.961162	0	Metabolites	NA	Genetic	NA	Genetic
TG 58:9	1.00206	0.922371	1.08864	0.0422795	0.961162	0	Metabolites	NA	Genetic	NA	Environmental
TG 58:9	1.00206	0.922371	1.08864	0.0422795	0.961162	0	Metabolites	NA	Environmental	NA	Genetic
TG 58:9	1.00206	0.922371	1.08864	0.0422795	0.961162	0	Metabolites	NA	Environmental	NA	Environmental
TG 60:12	1.06826	0.993242	1.14894	0.0371485	0.0754989	0	Metabolites	NA	Genetic	NA	Genetic
TG 60:12	1.06826	0.993242	1.14894	0.0371485	0.0754989	0	Metabolites	NA	Genetic	NA	Environmental
TG 60:12	1.06826	0.993242	1.14894	0.0371485	0.0754989	0	Metabolites	NA	Environmental	NA	Genetic
TG 60:12	1.06826	0.993242	1.14894	0.0371485	0.0754989	0	Metabolites	NA	Environmental	NA	Environmental

### Sheet: S5
S5 Metanalysis Results Proteins
UniProt	HR	CI_lower	CI_upper	SE	p_value	I2	molecule	label_final.x	type_mesa	label_final.y	type_whi
O00175	1.03651	0.938463	1.1448	0.0506998	0.479405	0.240375	Proteins	CCL24	Genetic	CCL24	Genetic
O94779	0.846006	0.779614	0.918051	0.0416981	6.05968e-05	0	Proteins	CNTN5	Environmental	CNTN5	Environmental
O95445	0.877631	0.805572	0.956136	0.0437118	0.00282535	0	Proteins	APOM	Environmental	APOM	Environmental
P05107	1.11645	1.02655	1.21422	0.0428331	0.0101225	0	Proteins	ITGB2	Environmental	ITGB2	Environmental
P05187	1.01955	0.954162	1.08941	0.0338174	0.567004	0	Proteins	ALPP	Genetic	ALPP	Genetic
P05187	1.01955	0.954162	1.08941	0.0338174	0.567004	0	Proteins	ALPP	Genetic	ALPP	Environmental
P05187	1.01955	0.954162	1.08941	0.0338174	0.567004	0	Proteins	ALPP	Environmental	ALPP	Genetic
P05187	1.01955	0.954162	1.08941	0.0338174	0.567004	0	Proteins	ALPP	Environmental	ALPP	Environmental
P05362	1.16084	1.08051	1.24715	0.0365881	4.57463e-05	0	Proteins	ICAM1	Environmental	ICAM1	Environmental
P05543	1.10995	1.01998	1.20787	0.043133	0.0155842	0	Proteins	SERPINA7	Environmental	SERPINA7	Environmental
P12318	1.13994	0.890164	1.4598	0.126189	0.2993	0.847593	Proteins	FCGR2A	Genetic	FCGR2A	Genetic
P14384	1.23311	0.934063	1.6279	0.141713	0.13924	0.880755	Proteins	CPM	Genetic	CPM	Genetic
P17936	1.17725	1.01819	1.36115	0.0740579	0.0275643	0.622583	Proteins	IGFBP3	Genetic	IGFBP3	Genetic
P21583	0.905229	0.806809	1.01566	0.058726	0.0899903	0.632206	Proteins	KITLG	Environmental	KITLG	Environmental
P22748	0.912434	0.850932	0.978381	0.0356045	0.0100579	0	Proteins	CA4	Environmental	CA4	Environmental
P23141	1.28402	0.871999	1.89073	0.197434	0.20543	0.952619	Proteins	CES1	Genetic	CES1	Genetic
P24592	0.973151	0.857395	1.10454	0.0646142	0.673607	0.453334	Proteins	IGFBP6	Environmental	IGFBP6	Environmental
P32004	0.958127	0.790575	1.16119	0.0980734	0.662729	0.815922	Proteins	L1CAM	Genetic	L1CAM	Genetic
P39900	1.12524	1.02718	1.23265	0.0465194	0.0111992	0	Proteins	MMP12	Environmental	MMP12	Environmental
P46531	1.02227	0.952124	1.09759	0.0362713	0.543601	0	Proteins	NOTCH1	Environmental	NOTCH1	Environmental
P51671	1.06757	0.957113	1.19077	0.0557237	0.240664	0.570386	Proteins	CCL11	Environmental	CCL11	Environmental
Q12860	0.937135	0.851044	1.03193	0.0491657	0.186633	0.247695	Proteins	CNTN1	Environmental	CNTN1	Environmental
Q13332	0.863857	0.794872	0.938828	0.0424628	0.000567886	0.244053	Proteins	PTPRS	Environmental	PTPRS	Environmental
Q13478	1.45147	1.27505	1.65231	0.0661208	1.75223e-08	0.493473	Proteins	IL18R1	Genetic	IL18R1	Genetic
Q13740	1.06404	0.909467	1.24489	0.0800885	0.438303	0.702103	Proteins	ALCAM	Environmental	ALCAM	Environmental
Q14242	1.10017	0.985456	1.22823	0.0561811	0.089285	0.344859	Proteins	SELPLG	Genetic	SELPLG	Genetic
Q16651	1.36548	1.2362	1.50828	0.0507469	8.33536e-10	0.231341	Proteins	PRSS8	Environmental	PRSS8	Environmental
Q6PCB0	1.14314	1.04593	1.24937	0.045342	0.0031742	0.314166	Proteins	VWA1	Environmental	VWA1	Environmental
Q8N423	1.02772	0.941015	1.12242	0.0449709	0.543151	0	Proteins	LILRB2	Genetic	LILRB2	Genetic
Q8TDQ1	0.983934	0.89853	1.07746	0.0463266	0.726631	0	Proteins	CD300LF	Genetic	CD300LF	Genetic
Q92752	0.937199	0.812356	1.08123	0.0729386	0.373877	0.653009	Proteins	TNR	Environmental	TNR	Environmental
Q92823	1.21594	0.954257	1.54939	0.123645	0.113813	0.877125	Proteins	NRCAM	Environmental	NRCAM	Environmental
Q96GW7	0.800599	0.746902	0.858156	0.0354221	3.4201e-10	0	Proteins	BCAN	Environmental	BCAN	Environmental
Q9BYE9	1.19216	0.840492	1.69096	0.178335	0.324341	0.952008	Proteins	CDHR2	Environmental	CDHR2	Environmental
Q9HB29	1.0456	0.921603	1.18627	0.0644035	0.488735	0.548894	Proteins	IL1RL2	Environmental	IL1RL2	Environmental
Q9UMF0	1.01988	0.948647	1.09646	0.0369403	0.59414	0	Proteins	ICAM5	Genetic	ICAM5	Genetic
Q9UMF0	1.01988	0.948647	1.09646	0.0369403	0.59414	0	Proteins	ICAM5	Genetic	ICAM5	Environmental
Q9UMF0	1.01988	0.948647	1.09646	0.0369403	0.59414	0	Proteins	ICAM5	Environmental	ICAM5	Genetic
Q9UMF0	1.01988	0.948647	1.09646	0.0369403	0.59414	0	Proteins	ICAM5	Environmental	ICAM5	Environmental

### Sheet: S6
S6 Mediation analysis resuls in MESA
Rcde	Rpnde	Rtnde	Rpnie	Rtnie	Rte	pm	Rcde_p	Rpnde_p	Rtnde_p	Rpnie_p	Rtnie_p	Rte_p	pm_p	Rcde_low	Rpnde_low	Rtnde_low	Rpnie_low	Rtnie_low	Rte_low	pm_low	Rcde_high	Rpnde_high	Rtnde_high	Rpnie_high	Rtnie_high	Rte_high	pm_high	Exposure	Mediator	Reference	Level
0.85182	0.85182	0.85182	0.922846	0.922846	0.786098	0.30725	0.11	0.11	0.11	0	0	0.01	0.01	0.721933	0.721933	0.721933	0.865893	0.865893	0.674668	0.121223	1.01855	1.01855	1.01855	0.967037	0.967037	0.939188	1.23482	race1c	OID20763_intensitynorm	Black	East_Asian
1.0807	1.0807	1.0807	0.965902	0.965902	1.04385	-0.840387	0.1	0.1	0.1	0	0	0.33	0.33	0.994729	0.994729	0.994729	0.94385	0.94385	0.959727	-13.4273	1.19288	1.19288	1.19288	0.988486	0.988486	1.14225	11.6571	race1c	OID20763_intensitynorm	Black	European
0.987795	0.987795	0.987795	0.945223	0.945223	0.933686	0.815947	0.88	0.88	0.88	0	0	0.39	0.39	0.851271	0.851271	0.851271	0.908369	0.908369	0.810491	-7.84422	1.15004	1.15004	1.15004	0.968233	0.968233	1.09632	8.65747	race1c	OID20763_intensitynorm	Black	Hispanic_Latino
1.28424	1.28424	1.28424	1.00303	1.00303	1.28813	0.0135234	0	0	0	0.45	0.45	0	0.45	1.12173	1.12173	1.12173	0.993279	0.993279	1.12797	-0.0297002	1.47698	1.47698	1.47698	1.01287	1.01287	1.47676	0.0612983	race1c	OID20763_intensitynorm	East_Asian	European
1.12196	1.12196	1.12196	1.01268	1.01268	1.13619	0.104472	0.25	0.25	0.25	0.18	0.18	0.22	0.4	0.955468	0.955468	0.955468	0.990304	0.990304	0.95816	-1.69771	1.39604	1.39604	1.39604	1.04117	1.04117	1.40011	0.742017	race1c	OID20763_intensitynorm	East_Asian	Hispanic_Latino
0.864248	0.864248	0.864248	0.996792	0.996792	0.861475	0.020015	0	0	0	0.3	0.3	0	0.3	0.757059	0.757059	0.757059	0.989263	0.989263	0.749184	-0.0206127	0.962118	0.962118	0.962118	1.00235	1.00235	0.957761	0.118608	race1c	OID20763_intensitynorm	European	Hispanic_Latino
0.810238	0.810238	0.810238	0.963941	0.963941	0.781021	0.133422	0.05	0.05	0.05	0.01	0.01	0.03	0.04	0.690107	0.690107	0.690107	0.931992	0.931992	0.659172	0.00860176	0.999309	0.999309	0.999309	0.991817	0.991817	0.953812	0.662568	race1c	OID31342_intensitynorm	Black	East_Asian
1.06708	1.06708	1.06708	0.984393	0.984393	1.05042	-0.330279	0.17	0.17	0.17	0	0	0.33	0.33	0.977754	0.977754	0.977754	0.970645	0.970645	0.962921	-3.66053	1.17395	1.17395	1.17395	0.994502	0.994502	1.1566	3.6161	race1c	OID31342_intensitynorm	Black	European
0.952617	0.952617	0.952617	0.980151	0.980151	0.933709	0.285234	0.42	0.42	0.42	0.02	0.02	0.27	0.27	0.820347	0.820347	0.820347	0.959649	0.959649	0.807096	-1.05227	1.12545	1.12545	1.12545	0.996383	0.996383	1.10043	2.04896	race1c	OID31342_intensitynorm	Black	Hispanic_Latino
1.28369	1.28369	1.28369	1.00353	1.00353	1.28822	0.0157155	0	0	0	0.4	0.4	0	0.4	1.1401	1.1401	1.1401	0.995025	0.995025	1.14525	-0.0188608	1.50222	1.50222	1.50222	1.0145	1.0145	1.50536	0.0588901	race1c	OID31342_intensitynorm	East_Asian	European
1.10732	1.10732	1.10732	1.03284	1.03284	1.14368	0.25307	0.26	0.26	0.26	0.01	0.01	0.18	0.19	0.900149	0.900149	0.900149	1.00253	1.00253	0.948659	-2.12609	1.37842	1.37842	1.37842	1.06501	1.06501	1.4231	1.84148	race1c	OID31342_intensitynorm	East_Asian	Hispanic_Latino
0.862163	0.862163	0.862163	0.999901	0.999901	0.862078	0.000617376	0	0	0	0.99	0.99	0	0.99	0.769671	0.769671	0.769671	0.990418	0.990418	0.770856	-0.0837541	0.945421	0.945421	0.945421	1.01046	1.01046	0.955167	0.0984532	race1c	OID31342_intensitynorm	European	Hispanic_Latino
0.805117	0.805117	0.805117	0.981566	0.981566	0.790275	0.0707675	0.02	0.02	0.02	0.07	0.07	0.01	0.08	0.676666	0.676666	0.676666	0.956567	0.956567	0.657072	-0.00281442	0.959944	0.959944	0.959944	1.00044	1.00044	0.942463	0.266717	race1c	OID20182_intensitynorm	Black	East_Asian
1.04625	1.04625	1.04625	1.00693	1.00693	1.05351	0.135575	0.23	0.23	0.23	0.06	0.06	0.19	0.23	0.969557	0.969557	0.969557	0.999992	0.999992	0.977066	-0.71283	1.14494	1.14494	1.14494	1.01596	1.01596	1.15455	0.913631	race1c	OID20182_intensitynorm	Black	European
0.936546	0.936546	0.936546	0.994602	0.994602	0.931491	0.0737875	0.41	0.41	0.41	0.47	0.47	0.37	0.76	0.804727	0.804727	0.804727	0.97629	0.97629	0.801839	-1.23315	1.09857	1.09857	1.09857	1.00665	1.00665	1.09822	0.752484	race1c	OID20182_intensitynorm	Black	Hispanic_Latino
1.26112	1.26112	1.26112	1.02605	1.02605	1.29397	0.111755	0	0	0	0	0	0	0	1.1116	1.1116	1.1116	1.00937	1.00937	1.13315	0.0367668	1.48138	1.48138	1.48138	1.04734	1.04734	1.52303	0.234859	race1c	OID20182_intensitynorm	East_Asian	European
1.075	1.075	1.075	1.04124	1.04124	1.11934	0.371521	0.53	0.53	0.53	0	0	0.25	0.25	0.877724	0.877724	0.877724	1.01155	1.01155	0.899349	-1.68683	1.3002	1.3002	1.3002	1.08218	1.08218	1.3517	3.68355	race1c	OID20182_intensitynorm	East_Asian	Hispanic_Latino
0.862391	0.862391	0.862391	0.992996	0.992996	0.856351	0.0420484	0	0	0	0.24	0.24	0	0.24	0.765083	0.765083	0.765083	0.979136	0.979136	0.758697	-0.0197797	0.952857	0.952857	0.952857	1.00355	1.00355	0.955819	0.160446	race1c	OID20182_intensitynorm	European	Hispanic_Latino
0.791381	0.791381	0.791381	0.993993	0.993993	0.786627	0.0222793	0	0	0	0.37	0.37	0	0.37	0.65177	0.65177	0.65177	0.974892	0.974892	0.647921	-0.0285608	0.938441	0.938441	0.938441	1.00637	1.00637	0.929536	0.0992474	race1c	OID30332_intensitynorm	Black	East_Asian
1.04603	1.04603	1.04603	1.005	1.005	1.05126	0.101989	0.22	0.22	0.22	0.02	0.02	0.15	0.17	0.982736	0.982736	0.982736	1.00064	1.00064	0.986381	-0.942065	1.15803	1.15803	1.15803	1.01439	1.01439	1.16717	1.42849	race1c	OID30332_intensitynorm	Black	European
0.91507	0.91507	0.91507	1.02333	1.02333	0.936418	-0.33576	0.32	0.32	0.32	0.01	0.01	0.45	0.46	0.797146	0.797146	0.797146	1.00419	1.00419	0.821493	-1.59821	1.08097	1.08097	1.08097	1.05172	1.05172	1.11173	2.84808	race1c	OID30332_intensitynorm	Black	Hispanic_Latino
1.28183	1.28183	1.28183	1.00501	1.00501	1.28825	0.0222588	0	0	0	0.25	0.25	0	0.25	1.12671	1.12671	1.12671	0.998061	0.998061	1.13095	-0.0120652	1.45973	1.45973	1.45973	1.01329	1.01329	1.4815	0.0677759	race1c	OID30332_intensitynorm	East_Asian	European
1.13246	1.13246	1.13246	1.01466	1.01466	1.14906	0.111387	0.31	0.31	0.31	0.16	0.16	0.25	0.35	0.915988	0.915988	0.915988	0.994678	0.994678	0.913894	-1.49881	1.40147	1.40147	1.40147	1.04328	1.04328	1.41067	1.01705	race1c	OID30332_intensitynorm	East_Asian	Hispanic_Latino
0.859735	0.859735	0.859735	1.0001	1.0001	0.859824	-0.000630239	0	0	0	0.94	0.94	0	0.94	0.778388	0.778388	0.778388	0.990237	0.990237	0.77952	-0.0820139	0.941495	0.941495	0.941495	1.0091	1.0091	0.944913	0.0835004	race1c	OID30332_intensitynorm	European	Hispanic_Latino
0.782424	0.782424	0.782424	1.00099	1.00099	0.7832	-0.00357574	0	0	0	0.78	0.78	0	0.78	0.650659	0.650659	0.650659	0.988562	0.988562	0.650843	-0.0683232	0.927752	0.927752	0.927752	1.01513	1.01513	0.92706	0.0451494	race1c	OID20998_intensitynorm	Black	East_Asian
1.05442	1.05442	1.05442	0.995387	0.995387	1.04955	-0.0981504	0.24	0.24	0.24	0.08	0.08	0.28	0.34	0.971814	0.971814	0.971814	0.986872	0.986872	0.968816	-0.625077	1.15483	1.15483	1.15483	1.00012	1.00012	1.15032	0.885431	race1c	OID20998_intensitynorm	Black	European
0.922933	0.922933	0.922933	1.0095	1.0095	0.931697	-0.12831	0.32	0.32	0.32	0.13	0.13	0.35	0.46	0.799196	0.799196	0.799196	0.997541	0.997541	0.811872	-2.81994	1.07004	1.07004	1.07004	1.0263	1.0263	1.08225	0.620301	race1c	OID20998_intensitynorm	Black	Hispanic_Latino
1.29902	1.29902	1.29902	0.99357	0.99357	1.29067	-0.0287379	0	0	0	0.17	0.17	0	0.17	1.141	1.141	1.141	0.984585	0.984585	1.13443	-0.0999746	1.50016	1.50016	1.50016	1.00175	1.00175	1.48914	0.0115276	race1c	OID20998_intensitynorm	East_Asian	European
1.13536	1.13536	1.13536	1.00104	1.00104	1.13654	0.00867662	0.23	0.23	0.23	0.91	0.91	0.24	0.91	0.947068	0.947068	0.947068	0.983591	0.983591	0.941495	-0.424194	1.38243	1.38243	1.38243	1.01609	1.01609	1.38472	0.766595	race1c	OID20998_intensitynorm	East_Asian	Hispanic_Latino
0.850997	0.850997	0.850997	1.01103	1.01103	0.860386	-0.0672451	0	0	0	0.02	0.02	0	0.02	0.770855	0.770855	0.770855	1.00314	1.00314	0.774191	-0.244771	0.941631	0.941631	0.941631	1.02379	1.02379	0.949104	-0.0151162	race1c	OID20998_intensitynorm	European	Hispanic_Latino
0.803063	0.803063	0.803063	0.986727	0.986727	0.792404	0.0513448	0.03	0.03	0.03	0.1	0.1	0.03	0.13	0.673559	0.673559	0.673559	0.96638	0.96638	0.667627	-0.0220098	0.973075	0.973075	0.973075	1.00281	1.00281	0.962371	0.19956	race1c	OID30400_intensitynorm	Black	East_Asian
1.008	1.008	1.008	1.04209	1.04209	1.05043	0.841283	0.85	0.85	0.85	0	0	0.23	0.23	0.922219	0.922219	0.922219	1.02136	1.02136	0.967411	-5.30277	1.10745	1.10745	1.10745	1.06645	1.06645	1.15518	11.4434	race1c	OID30400_intensitynorm	Black	European
0.905592	0.905592	0.905592	1.03236	1.03236	0.934895	-0.450094	0.24	0.24	0.24	0	0	0.47	0.47	0.805119	0.805119	0.805119	1.0126	1.0126	0.828192	-3.36843	1.03315	1.03315	1.03315	1.05799	1.05799	1.08076	3.4457	race1c	OID30400_intensitynorm	Black	Hispanic_Latino
1.24786	1.24786	1.24786	1.03596	1.03596	1.29273	0.153285	0	0	0	0	0	0	0	1.09534	1.09534	1.09534	1.01528	1.01528	1.13773	0.0656045	1.45071	1.45071	1.45071	1.06822	1.06822	1.50173	0.336615	race1c	OID30400_intensitynorm	East_Asian	European
1.05952	1.05952	1.05952	1.06035	1.06035	1.12346	0.517884	0.55	0.55	0.55	0	0	0.32	0.32	0.855947	0.855947	0.855947	1.0255	1.0255	0.910489	-2.02413	1.3171	1.3171	1.3171	1.1049	1.1049	1.39434	4.00654	race1c	OID30400_intensitynorm	East_Asian	Hispanic_Latino
0.899047	0.899047	0.899047	0.959101	0.959101	0.862277	0.266985	0.09	0.09	0.09	0	0	0.03	0.03	0.818461	0.818461	0.818461	0.935934	0.935934	0.783758	0.0969304	1.0185	1.0185	1.0185	0.979199	0.979199	0.98224	1.13469	race1c	OID30400_intensitynorm	European	Hispanic_Latino
0.802492	0.802492	0.802492	0.987504	0.987504	0.792464	0.0483184	0.01	0.01	0.01	0.11	0.11	0.01	0.12	0.674188	0.674188	0.674188	0.966719	0.966719	0.664086	-0.00630265	0.944236	0.944236	0.944236	1.00105	1.00105	0.930273	0.190323	race1c	OID30324_intensitynorm	Black	East_Asian
1.04864	1.04864	1.04864	1.00444	1.00444	1.0533	0.0873655	0.26	0.26	0.26	0.18	0.18	0.23	0.35	0.948043	0.948043	0.948043	0.998266	0.998266	0.953136	-0.548502	1.1606	1.1606	1.1606	1.01394	1.01394	1.16597	0.597062	race1c	OID30324_intensitynorm	Black	European
0.934337	0.934337	0.934337	1.0028	1.0028	0.936949	-0.0414184	0.38	0.38	0.38	0.65	0.65	0.4	0.75	0.811132	0.811132	0.811132	0.99178	0.99178	0.812822	-0.969091	1.09106	1.09106	1.09106	1.01579	1.01579	1.09899	0.703203	race1c	OID30324_intensitynorm	Black	Hispanic_Latino
1.25805	1.25805	1.25805	1.02164	1.02164	1.28527	0.0954384	0	0	0	0	0	0	0	1.10253	1.10253	1.10253	1.00757	1.00757	1.12422	0.0331723	1.47146	1.47146	1.47146	1.04466	1.04466	1.5095	0.23561	race1c	OID30324_intensitynorm	East_Asian	European
1.12628	1.12628	1.12628	1.01113	1.01113	1.13881	0.0903087	0.25	0.25	0.25	0.32	0.32	0.23	0.43	0.919134	0.919134	0.919134	0.989579	0.989579	0.931528	-0.607794	1.38998	1.38998	1.38998	1.0349	1.0349	1.4031	0.800928	race1c	OID30324_intensitynorm	East_Asian	Hispanic_Latino
0.864282	0.864282	0.864282	0.994351	0.994351	0.8594	0.0347256	0.01	0.01	0.01	0.28	0.28	0.01	0.29	0.78455	0.78455	0.78455	0.983215	0.983215	0.778387	-0.044845	0.977543	0.977543	0.977543	1.00574	1.00574	0.975773	0.22118	race1c	OID30324_intensitynorm	European	Hispanic_Latino
0.76179	0.76179	0.76179	1.03055	1.03055	0.785061	-0.10827	0	0	0	0.02	0.02	0	0.02	0.64226	0.64226	0.64226	1.00266	1.00266	0.655836	-0.393233	0.893877	0.893877	0.893877	1.058	1.058	0.924974	-0.00973079	race1c	OID21075_intensitynorm	Black	East_Asian
1.01724	1.01724	1.01724	1.03472	1.03472	1.05257	0.671954	0.75	0.75	0.75	0	0	0.34	0.34	0.926218	0.926218	0.926218	1.01678	1.01678	0.956677	-9.49767	1.11723	1.11723	1.11723	1.05383	1.05383	1.15599	4.15343	race1c	OID21075_intensitynorm	Black	European
0.898307	0.898307	0.898307	1.04051	1.04051	0.934698	-0.557281	0.2	0.2	0.2	0	0	0.44	0.44	0.787011	0.787011	0.787011	1.01419	1.01419	0.822512	-3.92715	1.06267	1.06267	1.06267	1.07393	1.07393	1.11138	8.00913	race1c	OID21075_intensitynorm	Black	Hispanic_Latino
1.28139	1.28139	1.28139	1.01134	1.01134	1.29592	0.049115	0	0	0	0.06	0.06	0	0.06	1.10154	1.10154	1.10154	0.999696	0.999696	1.10776	-0.00121384	1.45234	1.45234	1.45234	1.0243	1.0243	1.47567	0.111271	race1c	OID21075_intensitynorm	East_Asian	European
1.11122	1.11122	1.11122	1.0147	1.0147	1.12755	0.128072	0.39	0.39	0.39	0.38	0.38	0.34	0.58	0.892895	0.892895	0.892895	0.984252	0.984252	0.903403	-1.85562	1.35402	1.35402	1.35402	1.04582	1.04582	1.33888	0.931846	race1c	OID21075_intensitynorm	East_Asian	Hispanic_Latino
0.867702	0.867702	0.867702	0.98654	0.98654	0.856023	0.0811193	0.01	0.01	0.01	0.05	0.05	0.01	0.06	0.778997	0.778997	0.778997	0.973166	0.973166	0.768856	-0.00027985	0.980531	0.980531	0.980531	0.999778	0.999778	0.970808	0.299313	race1c	OID21075_intensitynorm	European	Hispanic_Latino
0.784045	0.784045	0.784045	1.01267	1.01267	0.793982	-0.0482333	0.01	0.01	0.01	0.18	0.18	0.01	0.19	0.670212	0.670212	0.670212	0.995825	0.995825	0.678381	-0.226527	0.920359	0.920359	0.920359	1.0352	1.0352	0.931666	0.0284435	race1c	OID20229_intensitynorm	Black	East_Asian
1.04356	1.04356	1.04356	1.01118	1.01118	1.05523	0.211247	0.33	0.33	0.33	0	0	0.2	0.2	0.967747	0.967747	0.967747	1.00311	1.00311	0.977779	-1.41727	1.14126	1.14126	1.14126	1.02296	1.02296	1.1584	1.30921	race1c	OID20229_intensitynorm	Black	European
0.931695	0.931695	0.931695	0.998429	0.998429	0.930232	0.020973	0.36	0.36	0.36	0.7	0.7	0.34	0.7	0.790407	0.790407	0.790407	0.986493	0.986493	0.790371	-0.485633	1.09058	1.09058	1.09058	1.00842	1.00842	1.07754	0.525767	race1c	OID20229_intensitynorm	Black	Hispanic_Latino
1.26948	1.26948	1.26948	1.01065	1.01065	1.28299	0.0477542	0	0	0	0.08	0.08	0	0.08	1.1049	1.1049	1.1049	0.999263	0.999263	1.11235	-0.00925804	1.46017	1.46017	1.46017	1.02681	1.02681	1.48078	0.168372	race1c	OID20229_intensitynorm	East_Asian	European
1.14314	1.14314	1.14314	0.993761	0.993761	1.13601	-0.0524416	0.15	0.15	0.15	0.43	0.43	0.16	0.45	0.952574	0.952574	0.952574	0.964428	0.964428	0.952929	-0.908982	1.41082	1.41082	1.41082	1.00957	1.00957	1.40399	0.332786	race1c	OID20229_intensitynorm	East_Asian	Hispanic_Latino
0.869103	0.869103	0.869103	0.985272	0.985272	0.856303	0.0890755	0.02	0.02	0.02	0	0	0.02	0.02	0.763331	0.763331	0.763331	0.97377	0.97377	0.752351	0.0194693	0.988406	0.988406	0.988406	0.996118	0.996118	0.971142	0.35102	race1c	OID20229_intensitynorm	European	Hispanic_Latino
0.829897	0.829897	0.829897	0.965582	0.965582	0.801334	0.143775	0.03	0.03	0.03	0	0	0.01	0.01	0.702181	0.702181	0.702181	0.929822	0.929822	0.682797	0.0382476	0.981889	0.981889	0.981889	0.988565	0.988565	0.957494	0.670757	race1c	OID20656_intensitynorm	Black	East_Asian
1.0652	1.0652	1.0652	0.98788	0.98788	1.05229	-0.246876	0.12	0.12	0.12	0	0	0.21	0.21	0.977288	0.977288	0.977288	0.975858	0.975858	0.966888	-3.31707	1.18506	1.18506	1.18506	0.996591	0.996591	1.17161	2.77106	race1c	OID20656_intensitynorm	Black	European
0.941688	0.941688	0.941688	0.985646	0.985646	0.928171	0.188182	0.39	0.39	0.39	0.03	0.03	0.29	0.32	0.814272	0.814272	0.814272	0.970881	0.970881	0.800137	-2.11727	1.09004	1.09004	1.09004	0.99784	0.99784	1.08094	2.02673	race1c	OID20656_intensitynorm	Black	Hispanic_Latino
1.23477	1.23477	1.23477	1.03535	1.03535	1.27842	0.156789	0	0	0	0	0	0	0	1.09866	1.09866	1.09866	1.0156	1.0156	1.13693	0.0657909	1.40304	1.40304	1.40304	1.06265	1.06265	1.45758	0.297932	race1c	OID20656_intensitynorm	East_Asian	European
1.10948	1.10948	1.10948	1.0135	1.0135	1.12445	0.120321	0.26	0.26	0.26	0.18	0.18	0.22	0.36	0.937048	0.937048	0.937048	0.994268	0.994268	0.944747	-0.639126	1.36583	1.36583	1.36583	1.0328	1.0328	1.37634	0.91464	race1c	OID20656_intensitynorm	East_Asian	Hispanic_Latino
0.872568	0.872568	0.872568	0.982291	0.982291	0.857116	0.108145	0.02	0.02	0.02	0	0	0.02	0.02	0.780124	0.780124	0.780124	0.968539	0.968539	0.769459	0.0305585	0.98463	0.98463	0.98463	0.994397	0.994397	0.966712	0.442175	race1c	OID20656_intensitynorm	European	Hispanic_Latino
0.801399	0.801399	0.801399	0.987826	0.987826	0.791643	0.0468237	0.02	0.02	0.02	0.24	0.24	0.01	0.25	0.660059	0.660059	0.660059	0.962831	0.962831	0.651667	-0.0320287	0.944907	0.944907	0.944907	1.00499	1.00499	0.933118	0.196576	race1c	OID20325_intensitynorm	Black	East_Asian
1.00035	1.00035	1.00035	1.04794	1.04794	1.04831	0.992816	0.97	0.97	0.97	0	0	0.31	0.31	0.914207	0.914207	0.914207	1.02241	1.02241	0.960428	-10.7147	1.0976	1.0976	1.0976	1.0743	1.0743	1.14465	4.92165	race1c	OID20325_intensitynorm	Black	European
0.897508	0.897508	0.897508	1.03379	1.03379	0.927834	-0.420219	0.13	0.13	0.13	0	0	0.29	0.29	0.752481	0.752481	0.752481	1.01407	1.01407	0.780777	-8.78694	1.03956	1.03956	1.03956	1.0653	1.0653	1.06622	1.31556	race1c	OID20325_intensitynorm	Black	Hispanic_Latino
1.24912	1.24912	1.24912	1.03319	1.03319	1.29057	0.142661	0.01	0.01	0.01	0	0	0	0	1.06396	1.06396	1.06396	1.01005	1.01005	1.11081	0.0379443	1.44752	1.44752	1.44752	1.06633	1.06633	1.50788	0.463159	race1c	OID20325_intensitynorm	East_Asian	European
1.07999	1.07999	1.07999	1.04467	1.04467	1.12824	0.376231	0.41	0.41	0.41	0.01	0.01	0.27	0.28	0.892641	0.892641	0.892641	1.00759	1.00759	0.924331	-1.30916	1.29859	1.29859	1.29859	1.10138	1.10138	1.35548	1.51186	race1c	OID20325_intensitynorm	East_Asian	Hispanic_Latino
0.886254	0.886254	0.886254	0.970023	0.970023	0.859687	0.189343	0.04	0.04	0.04	0	0	0.02	0.02	0.796232	0.796232	0.796232	0.944644	0.944644	0.777675	0.0466226	0.99756	0.99756	0.99756	0.990489	0.990489	0.973991	0.835951	race1c	OID20325_intensitynorm	European	Hispanic_Latino
0.807538	0.807538	0.807538	0.982279	0.982279	0.793228	0.069208	0.05	0.05	0.05	0.1	0.1	0.02	0.12	0.665393	0.665393	0.665393	0.960319	0.960319	0.653537	-0.0328584	0.978842	0.978842	0.978842	1.00399	1.00399	0.961719	0.420021	race1c	OID30311_intensitynorm	Black	East_Asian
1.05152	1.05152	1.05152	0.99964	0.99964	1.05114	-0.0073963	0.33	0.33	0.33	0.83	0.83	0.33	0.92	0.959735	0.959735	0.959735	0.996106	0.996106	0.959277	-0.34541	1.187	1.187	1.187	1.00174	1.00174	1.18693	0.177526	race1c	OID30311_intensitynorm	Black	European
0.947227	0.947227	0.947227	0.984689	0.984689	0.932724	0.215571	0.41	0.41	0.41	0.04	0.04	0.3	0.34	0.812066	0.812066	0.812066	0.962565	0.962565	0.791893	-1.20483	1.10008	1.10008	1.10008	0.998981	0.998981	1.08208	1.85684	race1c	OID30311_intensitynorm	Black	Hispanic_Latino
1.276	1.276	1.276	1.00708	1.00708	1.28504	0.0317066	0	0	0	0.23	0.23	0	0.23	1.11622	1.11622	1.11622	0.997294	0.997294	1.12106	-0.0142407	1.46418	1.46418	1.46418	1.01872	1.01872	1.47396	0.0913641	race1c	OID30311_intensitynorm	East_Asian	European
1.10275	1.10275	1.10275	1.02594	1.02594	1.13135	0.21774	0.38	0.38	0.38	0	0	0.25	0.25	0.894808	0.894808	0.894808	1.00448	1.00448	0.934616	-1.43002	1.33704	1.33704	1.33704	1.06263	1.06263	1.38977	2.53284	race1c	OID30311_intensitynorm	East_Asian	Hispanic_Latino
0.872408	0.872408	0.872408	0.986638	0.986638	0.860751	0.0837133	0.03	0.03	0.03	0.09	0.09	0.01	0.1	0.776049	0.776049	0.776049	0.971939	0.971939	0.770192	-0.00996464	0.97409	0.97409	0.97409	1.00166	1.00166	0.961712	0.342309	race1c	OID30311_intensitynorm	European	Hispanic_Latino
0.833704	0.833704	0.833704	0.950232	0.950232	0.792213	0.199682	0.05	0.05	0.05	0	0	0.01	0.01	0.70588	0.70588	0.70588	0.917189	0.917189	0.678399	0.0646467	0.983749	0.983749	0.983749	0.978826	0.978826	0.946727	0.602161	race1c	OID20940_intensitynorm	Black	East_Asian
1.03722	1.03722	1.03722	1.01275	1.01275	1.05045	0.262137	0.31	0.31	0.31	0	0	0.2	0.2	0.939302	0.939302	0.939302	1.00402	1.00402	0.955873	-1.23769	1.13792	1.13792	1.13792	1.02497	1.02497	1.15139	1.96636	race1c	OID20940_intensitynorm	Black	European
0.919851	0.919851	0.919851	1.01747	1.01747	0.935925	-0.250867	0.33	0.33	0.33	0.05	0.05	0.42	0.45	0.787317	0.787317	0.787317	1.00007	1.00007	0.802171	-3.15529	1.06708	1.06708	1.06708	1.04441	1.04441	1.08361	1.60856	race1c	OID20940_intensitynorm	Black	Hispanic_Latino
1.22429	1.22429	1.22429	1.04461	1.04461	1.27891	0.195817	0.01	0.01	0.01	0.01	0.01	0	0.01	1.07533	1.07533	1.07533	1.01459	1.01459	1.11425	0.0541895	1.38097	1.38097	1.38097	1.07728	1.07728	1.44105	0.43318	race1c	OID20940_intensitynorm	East_Asian	European
1.06107	1.06107	1.06107	1.07083	1.07083	1.13622	0.551719	0.61	0.61	0.61	0	0	0.19	0.19	0.873262	0.873262	0.873262	1.02803	1.02803	0.950944	-2.47358	1.33197	1.33197	1.33197	1.12166	1.12166	1.39125	3.23891	race1c	OID20940_intensitynorm	East_Asian	Hispanic_Latino
0.861947	0.861947	0.861947	0.998347	0.998347	0.860523	0.0102156	0.02	0.02	0.02	0.66	0.66	0.02	0.66	0.767075	0.767075	0.767075	0.98796	0.98796	0.770013	-0.0818008	0.96613	0.96613	0.96613	1.00686	1.00686	0.96414	0.105787	race1c	OID20940_intensitynorm	European	Hispanic_Latino
0.802062	0.802062	0.802062	0.982437	0.982437	0.787976	0.0664375	0	0	0	0.03	0.03	0	0.03	0.673211	0.673211	0.673211	0.960521	0.960521	0.657589	0.00184171	0.932481	0.932481	0.932481	0.99951	0.99951	0.9212	0.214752	race1c	OID30588_intensitynorm	Black	East_Asian
1.09877	1.09877	1.09877	0.956013	0.956013	1.05044	-0.958229	0.06	0.06	0.06	0	0	0.28	0.28	0.995215	0.995215	0.995215	0.93085	0.93085	0.954783	-12.017	1.21787	1.21787	1.21787	0.980428	0.980428	1.15032	4.42254	race1c	OID30588_intensitynorm	Black	European
0.943116	0.943116	0.943116	0.983513	0.983513	0.927567	0.214675	0.42	0.42	0.42	0.02	0.02	0.28	0.28	0.81279	0.81279	0.81279	0.963653	0.963653	0.798591	-2.12478	1.09274	1.09274	1.09274	0.998619	0.998619	1.0702	4.20777	race1c	OID30588_intensitynorm	Black	Hispanic_Latino
1.31419	1.31419	1.31419	0.977883	0.977883	1.28512	-0.101939	0	0	0	0.01	0.01	0	0.01	1.14351	1.14351	1.14351	0.954097	0.954097	1.12301	-0.278014	1.54967	1.54967	1.54967	0.996553	0.996553	1.51465	-0.016492	race1c	OID30588_intensitynorm	East_Asian	European
1.16683	1.16683	1.16683	0.980972	0.980972	1.14463	-0.153506	0.12	0.12	0.12	0.03	0.03	0.17	0.2	0.960594	0.960594	0.960594	0.956996	0.956996	0.92189	-1.75838	1.42006	1.42006	1.42006	0.998392	0.998392	1.39769	0.826373	race1c	OID30588_intensitynorm	East_Asian	Hispanic_Latino
0.848357	0.848357	0.848357	1.01199	1.01199	0.858531	-0.0719164	0	0	0	0	0	0	0	0.763588	0.763588	0.763588	1.00359	1.00359	0.772611	-0.458524	0.942666	0.942666	0.942666	1.02596	1.02596	0.962326	-0.0169197	race1c	OID30588_intensitynorm	European	Hispanic_Latino
0.742686	0.742686	0.742686	1.05647	1.05647	0.784628	-0.194742	0	0	0	0	0	0	0	0.640313	0.640313	0.640313	1.02552	1.02552	0.673628	-0.685617	0.880853	0.880853	0.880853	1.1069	1.1069	0.923447	-0.0633541	race1c	OID30297_intensitynorm	Black	East_Asian
1.03204	1.03204	1.03204	1.0174	1.0174	1.05	0.359123	0.39	0.39	0.39	0.04	0.04	0.24	0.26	0.962925	0.962925	0.962925	1.0045	1.0045	0.97715	-2.93863	1.12839	1.12839	1.12839	1.03252	1.03252	1.14322	2.05039	race1c	OID30297_intensitynorm	Black	European
0.858949	0.858949	0.858949	1.10022	1.10022	0.945036	-1.56624	0.07	0.07	0.07	0	0	0.49	0.49	0.732246	0.732246	0.732246	1.05737	1.05737	0.812985	-36.988	1.01297	1.01297	1.01297	1.14585	1.14585	1.10291	19.8537	race1c	OID30297_intensitynorm	Black	Hispanic_Latino
1.28044	1.28044	1.28044	0.996729	0.996729	1.27625	-0.0151632	0	0	0	0.55	0.55	0.01	0.56	1.10905	1.10905	1.10905	0.984881	0.984881	1.10618	-0.0996507	1.49478	1.49478	1.49478	1.00636	1.00636	1.48854	0.0308986	race1c	OID30297_intensitynorm	East_Asian	European
1.12054	1.12054	1.12054	1.02763	1.02763	1.1515	0.204331	0.14	0.14	0.14	0.07	0.07	0.1	0.15	0.929842	0.929842	0.929842	0.997807	0.997807	0.986319	-0.66376	1.36169	1.36169	1.36169	1.07299	1.07299	1.40288	1.50718	race1c	OID30297_intensitynorm	East_Asian	Hispanic_Latino
0.861715	0.861715	0.861715	0.99891	0.99891	0.860775	0.00674863	0.01	0.01	0.01	0.85	0.85	0.01	0.86	0.765492	0.765492	0.765492	0.989342	0.989342	0.763032	-0.098324	0.945932	0.945932	0.945932	1.00867	1.00867	0.953393	0.0733336	race1c	OID30297_intensitynorm	European	Hispanic_Latino
0.798568	0.798568	0.798568	0.982025	0.982025	0.784214	0.0665223	0.02	0.02	0.02	0.04	0.04	0.02	0.06	0.66431	0.66431	0.66431	0.956457	0.956457	0.655602	-0.000656165	0.92627	0.92627	0.92627	0.99886	0.99886	0.909619	0.222607	race1c	OID21282_intensitynorm	Black	East_Asian
1.02762	1.02762	1.02762	1.02643	1.02643	1.05478	0.495808	0.53	0.53	0.53	0	0	0.29	0.29	0.941787	0.941787	0.941787	1.01235	1.01235	0.96747	-5.29841	1.11928	1.11928	1.11928	1.04241	1.04241	1.1512	4.09626	race1c	OID21282_intensitynorm	Black	European
0.932545	0.932545	0.932545	1.01141	1.01141	0.943187	-0.187323	0.33	0.33	0.33	0.45	0.45	0.37	0.68	0.80822	0.80822	0.80822	0.988754	0.988754	0.807925	-4.31996	1.07623	1.07623	1.07623	1.03574	1.03574	1.09061	1.03546	race1c	OID21282_intensitynorm	Black	Hispanic_Latino
1.2347	1.2347	1.2347	1.04755	1.04755	1.29341	0.200086	0	0	0	0	0	0	0	1.08253	1.08253	1.08253	1.02493	1.02493	1.12619	0.106825	1.40475	1.40475	1.40475	1.08277	1.08277	1.47416	0.446735	race1c	OID21282_intensitynorm	East_Asian	European
1.07239	1.07239	1.07239	1.05773	1.05773	1.1343	0.460985	0.47	0.47	0.47	0	0	0.17	0.17	0.898316	0.898316	0.898316	1.02215	1.02215	0.922406	-1.84156	1.30122	1.30122	1.30122	1.10825	1.10825	1.36406	5.53393	race1c	OID21282_intensitynorm	East_Asian	Hispanic_Latino
0.867483	0.867483	0.867483	0.990682	0.990682	0.859399	0.0574935	0.01	0.01	0.01	0.26	0.26	0.02	0.26	0.775041	0.775041	0.775041	0.974116	0.974116	0.768274	-0.0584467	0.981833	0.981833	0.981833	1.00781	1.00781	0.96676	0.259403	race1c	OID21282_intensitynorm	European	Hispanic_Latino
0.788505	0.788505	0.788505	0.996212	0.996212	0.785517	0.0139275	0	0	0	0.49	0.49	0	0.49	0.67337	0.67337	0.67337	0.982118	0.982118	0.667168	-0.0373555	0.920685	0.920685	0.920685	1.00776	1.00776	0.921517	0.0728765	race1c	OID20306_intensitynorm	Black	East_Asian
1.04377	1.04377	1.04377	1.00715	1.00715	1.05123	0.145698	0.26	0.26	0.26	0	0	0.23	0.23	0.960555	0.960555	0.960555	1.00134	1.00134	0.969963	-0.780654	1.15627	1.15627	1.15627	1.01722	1.01722	1.1634	0.679551	race1c	OID20306_intensitynorm	Black	European
0.926768	0.926768	0.926768	1.00448	1.00448	0.930918	-0.0600717	0.27	0.27	0.27	0.4	0.4	0.29	0.57	0.778009	0.778009	0.778009	0.994248	0.994248	0.778335	-0.604797	1.08352	1.08352	1.08352	1.01891	1.01891	1.08345	0.574955	race1c	OID20306_intensitynorm	Black	Hispanic_Latino
1.27843	1.27843	1.27843	1.00536	1.00536	1.28529	0.0240412	0	0	0	0.17	0.17	0	0.17	1.12015	1.12015	1.12015	0.998539	0.998539	1.12549	-0.00696483	1.43947	1.43947	1.43947	1.01447	1.01447	1.44749	0.0746796	race1c	OID20306_intensitynorm	East_Asian	European
1.11518	1.11518	1.11518	1.01289	1.01289	1.12956	0.110984	0.31	0.31	0.31	0.13	0.13	0.24	0.33	0.910297	0.910297	0.910297	0.998074	0.998074	0.926418	-1.40961	1.36418	1.36418	1.36418	1.03942	1.03942	1.4	1.25542	race1c	OID20306_intensitynorm	East_Asian	Hispanic_Latino
0.859863	0.859863	0.859863	0.996703	0.996703	0.857029	0.0198265	0	0	0	0.33	0.33	0	0.33	0.761145	0.761145	0.761145	0.988682	0.988682	0.754837	-0.0214205	0.948412	0.948412	0.948412	1.0036	1.0036	0.944675	0.0915438	race1c	OID20306_intensitynorm	European	Hispanic_Latino
0.80673	0.80673	0.80673	0.973093	0.973093	0.785023	0.100973	0.02	0.02	0.02	0.16	0.16	0.02	0.16	0.663837	0.663837	0.663837	0.933858	0.933858	0.663399	-0.038479	0.970386	0.970386	0.970386	1.01656	1.01656	0.938571	0.520089	race1c	OID30517_intensitynorm	Black	East_Asian
1.03442	1.03442	1.03442	1.01761	1.01761	1.05263	0.34607	0.41	0.41	0.41	0.13	0.13	0.2	0.31	0.954576	0.954576	0.954576	0.992671	0.992671	0.974432	-2.59596	1.12803	1.12803	1.12803	1.04146	1.04146	1.14769	2.3065	race1c	OID30517_intensitynorm	Black	European
0.930282	0.930282	0.930282	1.00044	1.00044	0.930694	-0.0059417	0.33	0.33	0.33	0.95	0.95	0.35	1	0.81294	0.81294	0.81294	0.988621	0.988621	0.81381	-0.719212	1.06627	1.06627	1.06627	1.01043	1.01043	1.06569	0.493134	race1c	OID30517_intensitynorm	Black	Hispanic_Latino
1.23598	1.23598	1.23598	1.04297	1.04297	1.28909	0.183709	0	0	0	0.15	0.15	0	0.15	1.09651	1.09651	1.09651	0.987375	0.987375	1.12889	-0.0529904	1.42407	1.42407	1.42407	1.09629	1.09629	1.47259	0.429916	race1c	OID30517_intensitynorm	East_Asian	European
1.10859	1.10859	1.10859	1.01639	1.01639	1.12676	0.143351	0.33	0.33	0.33	0.13	0.13	0.24	0.29	0.913612	0.913612	0.913612	0.996346	0.996346	0.929082	-1.06278	1.35034	1.35034	1.35034	1.0439	1.0439	1.38736	1.78602	race1c	OID30517_intensitynorm	East_Asian	Hispanic_Latino
0.879667	0.879667	0.879667	0.975317	0.975317	0.857954	0.152856	0.02	0.02	0.02	0.04	0.04	0.01	0.05	0.779162	0.779162	0.779162	0.94855	0.94855	0.765168	0.00292167	0.98024	0.98024	0.98024	0.998554	0.998554	0.959074	0.661702	race1c	OID30517_intensitynorm	European	Hispanic_Latino
0.784787	0.784787	0.784787	0.996157	0.996157	0.781771	0.0138209	0.01	0.01	0.01	0.69	0.69	0	0.69	0.672265	0.672265	0.672265	0.978418	0.978418	0.667791	-0.0650258	0.952656	0.952656	0.952656	1.01051	1.01051	0.948808	0.14724	race1c	OID30583_intensitynorm	Black	East_Asian
1.03677	1.03677	1.03677	1.01322	1.01322	1.05048	0.271566	0.4	0.4	0.4	0	0	0.27	0.27	0.949859	0.949859	0.949859	1.00471	1.00471	0.96629	-1.16863	1.13896	1.13896	1.13896	1.02716	1.02716	1.15096	1.73912	race1c	OID30583_intensitynorm	Black	European
0.935822	0.935822	0.935822	1.00168	1.00168	0.937393	-0.0250981	0.4	0.4	0.4	0.86	0.86	0.39	0.91	0.800901	0.800901	0.800901	0.978602	0.978602	0.796576	-0.726904	1.0892	1.0892	1.0892	1.02512	1.02512	1.08342	0.613504	race1c	OID30583_intensitynorm	Black	Hispanic_Latino
1.27661	1.27661	1.27661	1.01032	1.01032	1.28979	0.0454692	0	0	0	0.04	0.04	0	0.04	1.10926	1.10926	1.10926	1.00052	1.00052	1.12403	0.00202621	1.46421	1.46421	1.46421	1.02677	1.02677	1.47611	0.161302	race1c	OID30583_intensitynorm	East_Asian	European
1.12005	1.12005	1.12005	1.0161	1.0161	1.13808	0.130619	0.3	0.3	0.3	0.18	0.18	0.23	0.37	0.889686	0.889686	0.889686	0.994354	0.994354	0.901275	-0.857107	1.38014	1.38014	1.38014	1.04506	1.04506	1.41025	1.06002	race1c	OID30583_intensitynorm	East_Asian	Hispanic_Latino
0.87706	0.87706	0.87706	0.986184	0.986184	0.864943	0.0897196	0.02	0.02	0.02	0.05	0.05	0.02	0.07	0.800281	0.800281	0.800281	0.971649	0.971649	0.787215	-0.00740902	0.976638	0.976638	0.976638	0.999802	0.999802	0.956173	0.418046	race1c	OID30583_intensitynorm	European	Hispanic_Latino
0.783221	0.783221	0.783221	1.00434	1.00434	0.786617	-0.0159137	0.01	0.01	0.01	0.66	0.66	0.01	0.67	0.653353	0.653353	0.653353	0.983133	0.983133	0.653539	-0.14291	0.917129	0.917129	0.917129	1.02634	1.02634	0.922137	0.0821157	race1c	OID20246_intensitynorm	Black	East_Asian
1.01091	1.01091	1.01091	1.03585	1.03585	1.04716	0.768568	0.77	0.77	0.77	0	0	0.31	0.31	0.93759	0.93759	0.93759	1.01469	1.01469	0.96284	-9.22265	1.10716	1.10716	1.10716	1.0523	1.0523	1.14268	3.94488	race1c	OID20246_intensitynorm	Black	European
0.914815	0.914815	0.914815	1.01758	1.01758	0.930898	-0.232733	0.29	0.29	0.29	0.01	0.01	0.46	0.47	0.812121	0.812121	0.812121	1.00171	1.00171	0.826202	-1.90058	1.08603	1.08603	1.08603	1.03983	1.03983	1.0967	3.19099	race1c	OID20246_intensitynorm	Black	Hispanic_Latino
1.27164	1.27164	1.27164	1.01572	1.01572	1.29162	0.0685385	0	0	0	0.01	0.01	0	0.01	1.08364	1.08364	1.08364	1.00326	1.00326	1.09916	0.0165121	1.45421	1.45421	1.45421	1.03133	1.03133	1.48014	0.213678	race1c	OID20246_intensitynorm	East_Asian	European
1.12391	1.12391	1.12391	1.01464	1.01464	1.14036	0.117207	0.2	0.2	0.2	0.08	0.08	0.15	0.23	0.948882	0.948882	0.948882	0.99756	0.99756	0.957515	-0.782925	1.41047	1.41047	1.41047	1.04235	1.04235	1.44741	0.98309	race1c	OID20246_intensitynorm	East_Asian	Hispanic_Latino
0.873018	0.873018	0.873018	0.985771	0.985771	0.860596	0.0891061	0.02	0.02	0.02	0	0	0.01	0.01	0.781665	0.781665	0.781665	0.974152	0.974152	0.77054	0.0194795	0.976715	0.976715	0.976715	0.996894	0.996894	0.967128	0.37435	race1c	OID20246_intensitynorm	European	Hispanic_Latino
0.798821	0.798821	0.798821	0.990452	0.990452	0.791194	0.036528	0.05	0.05	0.05	0.43	0.43	0.05	0.44	0.669256	0.669256	0.669256	0.966312	0.966312	0.658945	-0.10091	0.969708	0.969708	0.969708	1.01439	1.01439	0.974789	0.213177	race1c	OID30579_intensitynorm	Black	East_Asian
1.02108	1.02108	1.02108	1.02705	1.02705	1.0487	0.567182	0.76	0.76	0.76	0	0	0.28	0.28	0.947427	0.947427	0.947427	1.01326	1.01326	0.971103	-4.90912	1.12607	1.12607	1.12607	1.04614	1.04614	1.15915	6.87258	race1c	OID30579_intensitynorm	Black	European
0.906656	0.906656	0.906656	1.02903	1.02903	0.932977	-0.392717	0.22	0.22	0.22	0.01	0.01	0.42	0.43	0.784381	0.784381	0.784381	1.00676	1.00676	0.801626	-3.14432	1.06748	1.06748	1.06748	1.05657	1.05657	1.08644	3.17653	race1c	OID30579_intensitynorm	Black	Hispanic_Latino
1.24932	1.24932	1.24932	1.03065	1.03065	1.28762	0.133152	0	0	0	0.01	0.01	0	0.01	1.08996	1.08996	1.08996	1.00764	1.00764	1.12055	0.0353267	1.4396	1.4396	1.4396	1.06359	1.06359	1.50958	0.326102	race1c	OID30579_intensitynorm	East_Asian	European
1.09702	1.09702	1.09702	1.03386	1.03386	1.13417	0.276883	0.34	0.34	0.34	0.02	0.02	0.23	0.23	0.881188	0.881188	0.881188	1.00384	1.00384	0.904951	-2.23197	1.38861	1.38861	1.38861	1.07133	1.07133	1.45432	1.78645	race1c	OID30579_intensitynorm	East_Asian	Hispanic_Latino
0.872343	0.872343	0.872343	0.986862	0.986862	0.860883	0.0823805	0.02	0.02	0.02	0	0	0.02	0.02	0.76392	0.76392	0.76392	0.974064	0.974064	0.74979	0.0182791	0.97181	0.97181	0.97181	0.996484	0.996484	0.954287	0.323288	race1c	OID30579_intensitynorm	European	Hispanic_Latino
0.787835	0.787835	0.787835	0.991358	0.991358	0.781027	0.0310911	0.01	0.01	0.01	0.13	0.13	0	0.13	0.666749	0.666749	0.666749	0.96978	0.96978	0.661369	-0.00515724	0.947088	0.947088	0.947088	1.00175	1.00175	0.948961	0.171286	race1c	OID20397_intensitynorm	Black	East_Asian
1.04072	1.04072	1.04072	1.00995	1.00995	1.05107	0.202667	0.45	0.45	0.45	0.02	0.02	0.34	0.36	0.945846	0.945846	0.945846	1.00075	1.00075	0.951339	-0.949531	1.12413	1.12413	1.12413	1.01852	1.01852	1.14108	2.26179	race1c	OID20397_intensitynorm	Black	European
0.928709	0.928709	0.928709	0.997519	0.997519	0.926405	0.0313019	0.39	0.39	0.39	0.83	0.83	0.38	0.87	0.803524	0.803524	0.803524	0.982796	0.982796	0.80288	-0.550445	1.1032	1.1032	1.1032	1.00826	1.00826	1.10365	0.646159	race1c	OID20397_intensitynorm	Black	Hispanic_Latino
1.27874	1.27874	1.27874	1.01305	1.01305	1.29543	0.0564915	0	0	0	0.01	0.01	0	0.01	1.11379	1.11379	1.11379	1.00154	1.00154	1.13064	0.00532207	1.50191	1.50191	1.50191	1.02662	1.02662	1.51382	0.178591	race1c	OID20397_intensitynorm	East_Asian	European
1.11554	1.11554	1.11554	1.0087	1.0087	1.12525	0.0775311	0.26	0.26	0.26	0.3	0.3	0.22	0.5	0.932057	0.932057	0.932057	0.991375	0.991375	0.94168	-0.715326	1.35463	1.35463	1.35463	1.02998	1.02998	1.36546	0.666057	race1c	OID20397_intensitynorm	East_Asian	Hispanic_Latino
0.867749	0.867749	0.867749	0.987181	0.987181	0.856626	0.0775821	0	0	0	0.01	0.01	0	0.01	0.777273	0.777273	0.777273	0.972533	0.972533	0.771595	0.012816	0.95664	0.95664	0.95664	0.997523	0.997523	0.948232	0.248469	race1c	OID20397_intensitynorm	European	Hispanic_Latino
0.783953	0.783953	0.783953	1.00593	1.00593	0.7886	-0.0219798	0.01	0.01	0.01	0.3	0.3	0.01	0.31	0.656045	0.656045	0.656045	0.994559	0.994559	0.655238	-0.102459	0.928158	0.928158	0.928158	1.02122	1.02122	0.929203	0.0187036	race1c	OID20290_intensitynorm	Black	East_Asian
1.04002	1.04002	1.04002	1.01439	1.01439	1.05499	0.27214	0.38	0.38	0.38	0	0	0.23	0.23	0.964497	0.964497	0.964497	1.00514	1.00514	0.979538	-2.53888	1.11707	1.11707	1.11707	1.02779	1.02779	1.13961	2.84027	race1c	OID20290_intensitynorm	Black	European
0.930598	0.930598	0.930598	0.999859	0.999859	0.930467	0.00188558	0.35	0.35	0.35	0.99	0.99	0.35	0.94	0.796463	0.796463	0.796463	0.987871	0.987871	0.790243	-0.574399	1.08734	1.08734	1.08734	1.01266	1.01266	1.08752	0.383038	race1c	OID20290_intensitynorm	Black	Hispanic_Latino
1.26896	1.26896	1.26896	1.015	1.015	1.288	0.0660961	0	0	0	0.01	0.01	0	0.01	1.09365	1.09365	1.09365	1.00303	1.00303	1.11383	0.0147607	1.46099	1.46099	1.46099	1.0316	1.0316	1.48794	0.179042	race1c	OID20290_intensitynorm	East_Asian	European
1.13079	1.13079	1.13079	0.999349	0.999349	1.13005	-0.00566169	0.29	0.29	0.29	0.98	0.98	0.28	0.98	0.92307	0.92307	0.92307	0.981255	0.981255	0.917645	-0.734993	1.43146	1.43146	1.43146	1.02062	1.02062	1.43024	0.685916	race1c	OID20290_intensitynorm	East_Asian	Hispanic_Latino
0.881002	0.881002	0.881002	0.970511	0.970511	0.855023	0.179199	0.05	0.05	0.05	0	0	0.01	0.01	0.771922	0.771922	0.771922	0.955882	0.955882	0.753915	0.0686377	0.985767	0.985767	0.985767	0.98583	0.98583	0.959383	0.652693	race1c	OID20290_intensitynorm	European	Hispanic_Latino
0.780074	0.780074	0.780074	1.00399	1.00399	0.78319	-0.014372	0.01	0.01	0.01	0.5	0.5	0.01	0.51	0.656584	0.656584	0.656584	0.991277	0.991277	0.655563	-0.110301	0.924253	0.924253	0.924253	1.01804	1.01804	0.929549	0.0280104	race1c	QI16718_hp	Black	East_Asian
1.01683	1.01683	1.01683	1.04275	1.04275	1.0603	0.720852	0.63	0.63	0.63	0.02	0.02	0.11	0.11	0.931901	0.931901	0.931901	1.00924	1.00924	0.977618	-1.56777	1.10134	1.10134	1.10134	1.07769	1.07769	1.15155	9.24034	race1c	QI16718_hp	Black	European
0.968559	0.968559	0.968559	1.02346	1.02346	0.99128	-2.60551	0.57	0.57	0.57	0.07	0.07	0.78	0.79	0.812784	0.812784	0.812784	0.998923	0.998923	0.836306	-10.9939	1.10972	1.10972	1.10972	1.06201	1.06201	1.13186	6.35838	race1c	QI16718_hp	Black	Hispanic_Latino
1.21255	1.21255	1.21255	1.06672	1.06672	1.29345	0.275693	0	0	0	0	0	0	0	1.03683	1.03683	1.03683	1.03009	1.03009	1.13185	0.118073	1.4154	1.4154	1.4154	1.10774	1.10774	1.50859	0.649224	race1c	QI16718_hp	East_Asian	European
1.04994	1.04994	1.04994	1.08284	1.08284	1.13692	0.635251	0.57	0.57	0.57	0	0	0.19	0.19	0.863476	0.863476	0.863476	1.02458	1.02458	0.942783	-3.23584	1.2598	1.2598	1.2598	1.1534	1.1534	1.36561	2.92094	race1c	QI16718_hp	East_Asian	Hispanic_Latino
0.872321	0.872321	0.872321	0.992279	0.992279	0.865585	0.0501102	0.02	0.02	0.02	0.08	0.08	0.01	0.09	0.7915	0.7915	0.7915	0.982184	0.982184	0.787258	-0.0086119	0.964826	0.964826	0.964826	1.00102	1.00102	0.956202	0.21593	race1c	QI16718_hp	European	Hispanic_Latino
0.814701	0.814701	0.814701	0.946391	0.946391	0.771026	0.190744	0.02	0.02	0.02	0	0	0	0	0.680188	0.680188	0.680188	0.906269	0.906269	0.642618	0.0440985	0.978063	0.978063	0.978063	0.983057	0.983057	0.918264	0.722964	race1c	QI18681_c18	Black	East_Asian
1.05796	1.05796	1.05796	0.997321	0.997321	1.05513	-0.0514155	0.2	0.2	0.2	0.74	0.74	0.23	0.85	0.963594	0.963594	0.963594	0.984929	0.984929	0.962507	-2.12058	1.17884	1.17884	1.17884	1.01063	1.01063	1.17318	0.876817	race1c	QI18681_c18	Black	European
0.956559	0.956559	0.956559	1.00547	1.00547	0.961796	-0.13708	0.63	0.63	0.63	0.29	0.29	0.7	0.73	0.796102	0.796102	0.796102	0.997506	0.997506	0.802534	-0.999677	1.15223	1.15223	1.15223	1.02324	1.02324	1.1552	1.42093	race1c	QI18681_c18	Black	Hispanic_Latino
1.27035	1.27035	1.27035	1.03885	1.03885	1.3197	0.154376	0	0	0	0	0	0	0	1.10226	1.10226	1.10226	1.01875	1.01875	1.14923	0.0695382	1.46572	1.46572	1.46572	1.06647	1.06647	1.52771	0.312212	race1c	QI18681_c18	East_Asian	European
1.09157	1.09157	1.09157	1.01373	1.01373	1.10656	0.140681	0.45	0.45	0.45	0.5	0.5	0.39	0.63	0.892545	0.892545	0.892545	0.973024	0.973024	0.900486	-1.24159	1.40156	1.40156	1.40156	1.07343	1.07343	1.40149	1.55165	race1c	QI18681_c18	East_Asian	Hispanic_Latino
0.858555	0.858555	0.858555	1.00128	1.00128	0.85965	-0.00780124	0.05	0.05	0.05	0.76	0.76	0.05	0.81	0.730886	0.730886	0.730886	0.990696	0.990696	0.731428	-0.250044	0.989635	0.989635	0.989635	1.01648	1.01648	0.997948	0.109345	race1c	QI18681_c18	European	Hispanic_Latino
0.861523	0.861523	0.861523	0.914343	0.914343	0.787728	0.347647	0.17	0.17	0.17	0.01	0.01	0.01	0.02	0.743317	0.743317	0.743317	0.848942	0.848942	0.685626	0.100527	1.06022	1.06022	1.06022	0.968213	0.968213	0.958011	1.73872	race1c	QI3220_c8	Black	East_Asian
1.07569	1.07569	1.07569	0.984315	0.984315	1.05882	-0.286854	0.12	0.12	0.12	0	0	0.23	0.23	0.986779	0.986779	0.986779	0.97162	0.97162	0.970543	-1.56695	1.16482	1.16482	1.16482	0.994199	0.994199	1.14274	1.97566	race1c	QI3220_c8	Black	European
1.00015	1.00015	1.00015	0.989056	0.989056	0.989201	1.01362	0.92	0.92	0.92	0.12	0.12	0.81	0.77	0.848373	0.848373	0.848373	0.967109	0.967109	0.834418	-2.4518	1.16511	1.16511	1.16511	1.00257	1.00257	1.14019	1.75459	race1c	QI3220_c8	Black	Hispanic_Latino
1.23314	1.23314	1.23314	1.05017	1.05017	1.29501	0.209701	0.01	0.01	0.01	0.01	0.01	0	0.01	1.0635	1.0635	1.0635	1.01242	1.01242	1.13577	0.0612793	1.39282	1.39282	1.39282	1.0906	1.0906	1.47865	0.569098	race1c	QI3220_c8	East_Asian	European
1.01186	1.01186	1.01186	1.1268	1.1268	1.14017	0.915378	0.99	0.99	0.99	0.02	0.02	0.21	0.23	0.813367	0.813367	0.813367	1.0183	1.0183	0.913833	-2.3115	1.25505	1.25505	1.25505	1.2335	1.2335	1.38011	8.74902	race1c	QI3220_c8	East_Asian	Hispanic_Latino
0.860331	0.860331	0.860331	1.00821	1.00821	0.867398	-0.0532924	0	0	0	0.05	0.05	0	0.05	0.77531	0.77531	0.77531	1.00012	1.00012	0.781668	-0.264622	0.954828	0.954828	0.954828	1.01827	1.01827	0.966147	-0.00074721	race1c	QI3220_c8	European	Hispanic_Latino
0.854656	0.854656	0.854656	0.926734	0.926734	0.792039	0.3011	0.05	0.05	0.05	0	0	0.02	0.02	0.729707	0.729707	0.729707	0.882802	0.882802	0.667494	0.105322	0.999923	0.999923	0.999923	0.967904	0.967904	0.923496	0.851242	race1c	QI3779_c8	Black	East_Asian
1.07269	1.07269	1.07269	0.986558	0.986558	1.05827	-0.247441	0.08	0.08	0.08	0	0	0.19	0.19	0.997477	0.997477	0.997477	0.977926	0.977926	0.984022	-1.87359	1.16567	1.16567	1.16567	0.994556	0.994556	1.14532	2.02699	race1c	QI3779_c8	Black	European
1.00145	1.00145	1.00145	0.985793	0.985793	0.987217	1.11305	0.99	0.99	0.99	0.02	0.02	0.89	0.91	0.85441	0.85441	0.85441	0.969496	0.969496	0.846929	-5.27181	1.18526	1.18526	1.18526	0.996869	0.996869	1.17064	1.62411	race1c	QI3779_c8	Black	Hispanic_Latino
1.26377	1.26377	1.26377	1.02746	1.02746	1.29848	0.116285	0	0	0	0	0	0	0	1.08115	1.08115	1.08115	1.0084	1.0084	1.11453	0.036717	1.44267	1.44267	1.44267	1.04377	1.04377	1.49521	0.280443	race1c	QI3779_c8	East_Asian	European
1.07078	1.07078	1.07078	1.05119	1.05119	1.12559	0.436442	0.49	0.49	0.49	0.01	0.01	0.28	0.29	0.889114	0.889114	0.889114	1.0165	1.0165	0.939318	-3.19361	1.27202	1.27202	1.27202	1.0889	1.0889	1.36229	3.97747	race1c	QI3779_c8	East_Asian	Hispanic_Latino
0.866308	0.866308	0.866308	0.998357	0.998357	0.864885	0.0105352	0.02	0.02	0.02	0.65	0.65	0	0.65	0.771142	0.771142	0.771142	0.99231	0.99231	0.769601	-0.070846	0.956536	0.956536	0.956536	1.0058	1.0058	0.954987	0.0754835	race1c	QI3779_c8	European	Hispanic_Latino
0.845442	0.845442	0.845442	0.929551	0.929551	0.785882	0.278164	0.08	0.08	0.08	0	0	0.01	0.01	0.713614	0.713614	0.713614	0.881281	0.881281	0.664476	0.0595345	1.01434	1.01434	1.01434	0.983338	0.983338	0.93969	1.11815	race1c	QI3248_c8	Black	East_Asian
1.06623	1.06623	1.06623	0.993588	0.993588	1.05939	-0.115113	0.11	0.11	0.11	0.01	0.01	0.15	0.16	0.988041	0.988041	0.988041	0.983823	0.983823	0.976789	-0.766059	1.14895	1.14895	1.14895	0.998598	0.998598	1.13812	0.688032	race1c	QI3248_c8	Black	European
0.997031	0.997031	0.997031	0.991668	0.991668	0.988724	0.736685	0.9	0.9	0.9	0.22	0.22	0.8	0.82	0.858234	0.858234	0.858234	0.973767	0.973767	0.852783	-2.03674	1.13376	1.13376	1.13376	1.00495	1.00495	1.10622	1.88147	race1c	QI3248_c8	Black	Hispanic_Latino
1.2133	1.2133	1.2133	1.06749	1.06749	1.29518	0.27739	0	0	0	0	0	0	0	1.04423	1.04423	1.04423	1.02885	1.02885	1.12048	0.100095	1.40041	1.40041	1.40041	1.11714	1.11714	1.50699	0.664395	race1c	QI3248_c8	East_Asian	European
1.04637	1.04637	1.04637	1.09326	1.09326	1.14395	0.67791	0.61	0.61	0.61	0.03	0.03	0.14	0.17	0.873162	0.873162	0.873162	1.02005	1.02005	0.971246	-5.55781	1.23727	1.23727	1.23727	1.16969	1.16969	1.34474	5.27475	race1c	QI3248_c8	East_Asian	Hispanic_Latino
0.866995	0.866995	0.866995	0.999576	0.999576	0.866628	0.00275468	0.02	0.02	0.02	0.95	0.95	0.02	0.95	0.779403	0.779403	0.779403	0.991223	0.991223	0.778433	-0.114284	0.966037	0.966037	0.966037	1.00838	1.00838	0.966293	0.0523681	race1c	QI3248_c8	European	Hispanic_Latino
0.809983	0.809983	0.809983	0.966666	0.966666	0.782984	0.124413	0.04	0.04	0.04	0.02	0.02	0	0.02	0.697474	0.697474	0.697474	0.934972	0.934972	0.663657	0.0222788	0.973417	0.973417	0.973417	0.995136	0.995136	0.944472	0.614357	race1c	QI7142_c8	Black	East_Asian
1.09037	1.09037	1.09037	0.9692	0.9692	1.05679	-0.591399	0.03	0.03	0.03	0.02	0.02	0.18	0.18	1.00653	1.00653	1.00653	0.941325	0.941325	0.984386	-1.98353	1.21146	1.21146	1.21146	0.995013	0.995013	1.17157	3.27026	race1c	QI7142_c8	Black	European
1.06108	1.06108	1.06108	0.930596	0.930596	0.987438	5.86221	0.36	0.36	0.36	0	0	0.9	0.9	0.906745	0.906745	0.906745	0.88849	0.88849	0.859905	-28.4084	1.21218	1.21218	1.21218	0.966471	0.966471	1.12245	18.4298	race1c	QI7142_c8	Black	Hispanic_Latino
1.29899	1.29899	1.29899	0.999689	0.999689	1.29858	-0.00135192	0	0	0	0.92	0.92	0	0.92	1.09608	1.09608	1.09608	0.99323	0.99323	1.09624	-0.039091	1.47469	1.47469	1.47469	1.00373	1.00373	1.4755	0.0183818	race1c	QI7142_c8	East_Asian	European
1.16725	1.16725	1.16725	0.978774	0.978774	1.14247	-0.173901	0.1	0.1	0.1	0.01	0.01	0.14	0.15	0.988128	0.988128	0.988128	0.953359	0.953359	0.970732	-1.50546	1.38796	1.38796	1.38796	0.996693	0.996693	1.37062	0.903015	race1c	QI7142_c8	East_Asian	Hispanic_Latino
0.872805	0.872805	0.872805	0.997758	0.997758	0.870848	0.0151539	0.03	0.03	0.03	0.55	0.55	0.03	0.54	0.787665	0.787665	0.787665	0.990494	0.990494	0.785494	-0.0606992	0.974431	0.974431	0.974431	1.00541	1.00541	0.972765	0.112969	race1c	QI7142_c8	European	Hispanic_Latino
0.797063	0.797063	0.797063	0.988822	0.988822	0.788154	0.0420557	0.01	0.01	0.01	0.07	0.07	0.01	0.08	0.678381	0.678381	0.678381	0.971598	0.971598	0.669672	-0.00386068	0.94443	0.94443	0.94443	1.00076	1.00076	0.929777	0.157	race1c	QI4495_c8	Black	East_Asian
1.06726	1.06726	1.06726	0.992854	0.992854	1.05963	-0.127894	0.13	0.13	0.13	0.02	0.02	0.16	0.18	0.979417	0.979417	0.979417	0.9838	0.9838	0.969254	-1.0331	1.16183	1.16183	1.16183	0.999378	0.999378	1.15245	0.376372	race1c	QI4495_c8	Black	European
1.02032	1.02032	1.02032	0.978948	0.978948	0.998836	18.4606	0.79	0.79	0.79	0.02	0.02	0.95	0.95	0.887228	0.887228	0.887228	0.957068	0.957068	0.858853	-4.48662	1.17771	1.17771	1.17771	0.996484	0.996484	1.15961	2.98838	race1c	QI4495_c8	Black	Hispanic_Latino
1.28829	1.28829	1.28829	1.00691	1.00691	1.2972	0.0299569	0.01	0.01	0.01	0.1	0.1	0.01	0.11	1.10269	1.10269	1.10269	0.998745	0.998745	1.10963	-0.00691943	1.47106	1.47106	1.47106	1.01719	1.01719	1.47257	0.0850298	race1c	QI4495_c8	East_Asian	European
1.13306	1.13306	1.13306	1.0093	1.0093	1.1436	0.073398	0.16	0.16	0.16	0.35	0.35	0.12	0.43	0.930096	0.930096	0.930096	0.991837	0.991837	0.935554	-0.219569	1.3621	1.3621	1.3621	1.03202	1.03202	1.37361	0.42178	race1c	QI4495_c8	East_Asian	Hispanic_Latino
0.868891	0.868891	0.868891	1.00068	1.00068	0.869479	-0.00450802	0.01	0.01	0.01	0.83	0.83	0.01	0.84	0.795899	0.795899	0.795899	0.989799	0.989799	0.795446	-0.217793	0.970241	0.970241	0.970241	1.01555	1.01555	0.972107	0.101733	race1c	QI4495_c8	European	Hispanic_Latino
0.800653	0.800653	0.800653	0.988165	0.988165	0.791177	0.0453786	0	0	0	0.08	0.08	0	0.08	0.663688	0.663688	0.663688	0.970516	0.970516	0.656081	-0.00615571	0.944353	0.944353	0.944353	1.00171	1.00171	0.920792	0.211944	race1c	QI3384_c8	Black	East_Asian
1.11027	1.11027	1.11027	0.953577	0.953577	1.05873	-0.877619	0.02	0.02	0.02	0	0	0.23	0.23	1.0222	1.0222	1.0222	0.925514	0.925514	0.970856	-10.3717	1.20339	1.20339	1.20339	0.980656	0.980656	1.15056	9.42776	race1c	QI3384_c8	Black	European
1.05338	1.05338	1.05338	0.94255	0.94255	0.99286	8.47563	0.51	0.51	0.51	0	0	0.94	0.94	0.913472	0.913472	0.913472	0.915073	0.915073	0.849871	-10.4619	1.229	1.229	1.229	0.969753	0.969753	1.15675	7.04315	race1c	QI3384_c8	Black	Hispanic_Latino
1.3218	1.3218	1.3218	0.983401	0.983401	1.29986	-0.073168	0	0	0	0.09	0.09	0	0.09	1.17576	1.17576	1.17576	0.962433	0.962433	1.15555	-0.244063	1.49085	1.49085	1.49085	1.00195	1.00195	1.46968	0.00883918	race1c	QI3384_c8	East_Asian	European
1.16653	1.16653	1.16653	0.970277	0.970277	1.13186	-0.262957	0.26	0.26	0.26	0.06	0.06	0.4	0.46	0.923728	0.923728	0.923728	0.932413	0.932413	0.901778	-2.25132	1.40692	1.40692	1.40692	1.00579	1.00579	1.36684	2.61492	race1c	QI3384_c8	East_Asian	Hispanic_Latino
0.86209	0.86209	0.86209	1.0051	1.0051	0.866487	-0.0329324	0	0	0	0.17	0.17	0.01	0.18	0.762986	0.762986	0.762986	0.997495	0.997495	0.763961	-0.172541	0.952024	0.952024	0.952024	1.0133	1.0133	0.958898	0.0141598	race1c	QI3384_c8	European	Hispanic_Latino
0.847204	0.847204	0.847204	0.932654	0.932654	0.790149	0.271885	0.05	0.05	0.05	0	0	0.01	0.01	0.714975	0.714975	0.714975	0.879249	0.879249	0.666549	0.0250348	0.99761	0.99761	0.99761	0.991164	0.991164	0.916285	0.954626	race1c	QI4059_c8	Black	East_Asian
1.06272	1.06272	1.06272	0.995829	0.995829	1.05829	-0.0760425	0.13	0.13	0.13	0.15	0.15	0.15	0.3	0.982068	0.982068	0.982068	0.986525	0.986525	0.971494	-0.557871	1.15719	1.15719	1.15719	1.00127	1.00127	1.14938	0.367978	race1c	QI4059_c8	Black	European
0.997734	0.997734	0.997734	0.990441	0.990441	0.988197	0.808051	0.96	0.96	0.96	0.1	0.1	0.92	0.92	0.858763	0.858763	0.858763	0.975453	0.975453	0.849833	-1.47496	1.15061	1.15061	1.15061	1.00118	1.00118	1.14857	1.63317	race1c	QI4059_c8	Black	Hispanic_Latino
1.23054	1.23054	1.23054	1.05521	1.05521	1.29847	0.227606	0.03	0.03	0.03	0	0	0	0	1.05879	1.05879	1.05879	1.02202	1.02202	1.13339	0.087874	1.42773	1.42773	1.42773	1.09803	1.09803	1.49208	0.590781	race1c	QI4059_c8	East_Asian	European
1.07819	1.07819	1.07819	1.05656	1.05656	1.13917	0.438169	0.52	0.52	0.52	0.09	0.09	0.17	0.22	0.885486	0.885486	0.885486	0.993904	0.993904	0.935019	-3.51589	1.30862	1.30862	1.30862	1.12569	1.12569	1.3931	3.21537	race1c	QI4059_c8	East_Asian	Hispanic_Latino
0.870239	0.870239	0.870239	0.991732	0.991732	0.863044	0.0525353	0.01	0.01	0.01	0.04	0.04	0.01	0.05	0.774465	0.774465	0.774465	0.981535	0.981535	0.767098	0.00146151	0.964855	0.964855	0.964855	0.998971	0.998971	0.956781	0.19168	race1c	QI4059_c8	European	Hispanic_Latino
0.817155	0.817155	0.817155	0.960762	0.960762	0.785092	0.149197	0	0	0	0	0	0	0	0.686109	0.686109	0.686109	0.930826	0.930826	0.668574	0.0496143	0.965957	0.965957	0.965957	0.985153	0.985153	0.931644	0.500596	race1c	QI15001_hp	Black	East_Asian
1.06728	1.06728	1.06728	0.990674	0.990674	1.05732	-0.173629	0.1	0.1	0.1	0.04	0.04	0.14	0.18	0.995419	0.995419	0.995419	0.978948	0.978948	0.979055	-1.45385	1.17438	1.17438	1.17438	0.998747	0.998747	1.16073	0.922501	race1c	QI15001_hp	Black	European
0.993	0.993	0.993	0.996015	0.996015	0.989044	0.36114	0.98	0.98	0.98	0.59	0.59	0.96	0.97	0.869461	0.869461	0.869461	0.98162	0.98162	0.866123	-1.72621	1.15582	1.15582	1.15582	1.00626	1.00626	1.15272	0.660831	race1c	QI15001_hp	Black	Hispanic_Latino
1.29105	1.29105	1.29105	1.00865	1.00865	1.30221	0.0369473	0	0	0	0.07	0.07	0	0.07	1.10481	1.10481	1.10481	0.99986	0.99986	1.10453	-0.000624351	1.49089	1.49089	1.49089	1.02062	1.02062	1.50015	0.129813	race1c	QI15001_hp	East_Asian	European
1.13009	1.13009	1.13009	1.00486	1.00486	1.13559	0.040508	0.16	0.16	0.16	0.41	0.41	0.16	0.49	0.938502	0.938502	0.938502	0.99142	0.99142	0.94767	-0.240297	1.38851	1.38851	1.38851	1.02275	1.02275	1.38377	0.392283	race1c	QI15001_hp	East_Asian	Hispanic_Latino
0.865662	0.865662	0.865662	0.999985	0.999985	0.865649	9.63315e-05	0.01	0.01	0.01	0.9	0.9	0.01	0.89	0.776385	0.776385	0.776385	0.994103	0.994103	0.778098	-0.0402311	0.957113	0.957113	0.957113	1.00513	1.00513	0.95809	0.0619862	race1c	QI15001_hp	European	Hispanic_Latino
0.819844	0.819844	0.819844	0.951322	0.951322	0.779935	0.181349	0.05	0.05	0.05	0	0	0.02	0.02	0.684963	0.684963	0.684963	0.916473	0.916473	0.655534	0.0708424	0.991646	0.991646	0.991646	0.979307	0.979307	0.965359	0.693301	race1c	QI6247_c18	Black	East_Asian
1.05983	1.05983	1.05983	0.999127	0.999127	1.0589	-0.0157027	0.2	0.2	0.2	0.93	0.93	0.22	0.99	0.970859	0.970859	0.970859	0.98737	0.98737	0.966538	-0.885998	1.18109	1.18109	1.18109	1.0114	1.0114	1.18307	0.555139	race1c	QI6247_c18	Black	European
1.00456	1.00456	1.00456	0.962903	0.962903	0.967296	1.13948	0.92	0.92	0.92	0.01	0.01	0.71	0.7	0.845665	0.845665	0.845665	0.927984	0.927984	0.809223	-3.57136	1.20876	1.20876	1.20876	0.988553	0.988553	1.15237	5.70278	race1c	QI6247_c18	Black	Hispanic_Latino
1.23677	1.23677	1.23677	1.06148	1.06148	1.31281	0.243076	0.02	0.02	0.02	0	0	0.01	0.01	1.09374	1.09374	1.09374	1.03013	1.03013	1.15729	0.111097	1.44282	1.44282	1.44282	1.0943	1.0943	1.5399	0.463578	race1c	QI6247_c18	East_Asian	European
1.06305	1.06305	1.06305	1.03461	1.03461	1.09984	0.368457	0.59	0.59	0.59	0.02	0.02	0.45	0.45	0.853	0.853	0.853	1.00162	1.00162	0.887053	-2.3648	1.3247	1.3247	1.3247	1.07572	1.07572	1.37025	4.59566	race1c	QI6247_c18	East_Asian	Hispanic_Latino
0.900885	0.900885	0.900885	0.956254	0.956254	0.861475	0.284499	0.12	0.12	0.12	0	0	0.01	0.01	0.785529	0.785529	0.785529	0.930544	0.930544	0.749139	0.101465	1.02349	1.02349	1.02349	0.976927	0.976927	0.97352	1.69936	race1c	QI6247_c18	European	Hispanic_Latino

### Sheet: S7
S7 Mendelian Randomization Results
Biomarker name	Biomarker Identifier	Cohort	MR_Results	SNP	Chr:Pos:Ref:Alt	EA exposure	B	SE	P-value	F-stat	N	Outlier test p-value	Significance flag
HMDB0006726	CE 20:4	TOPMed mQTL	Primary	rs174545	11:61801834:C:G	G	-0.0609113	0.0163421	0.000193563	639	6797	0.01	Significant
HMDB0006726	CE 20:4	TOPMed mQTL	Primary	rs7412	19:44908822:C:T	T	-0.0659241	0.0469153	0.15997	49		1	Significant
HMDB0006726	CE 20:4	TOPMed mQTL	Primary	rs115849089	8:20054859:G:A	A	0.0766187	0.0607477	0.207215	40		0.02	Significant
HMDB0006726	CE 20:4	TOPMed mQTL	Primary	rs1260326	2:27508073:T:C	C	-0.515502	0.0631787	3.36636e-16	36		<0.005	Significant
HMDB0006726	CE 20:4	TOPMed mQTL	Primary	rs4985155	16:15035602:A:G	G	-0.0511197	0.0600881	0.39491	35		1	Significant
HMDB0006726	CE 20:4	TOPMed mQTL	Primary	All – MR Egger			0	0.09	0.994				Significant
HMDB0006726	CE 20:4	TOPMed mQTL	Primary	All – Weighted median			-0.06	0.02	8e-05				Significant
HMDB0006726	CE 20:4	TOPMed mQTL	Primary	All - IVW			-0.08	0.01	7.3e-08				Significant
HMDB0006726	CE 20:4	TOPMed mQTL	Primary	Heterogeneity: MR Egger					4.2e-09				Significant
HMDB0006726	CE 20:4	TOPMed mQTL	Primary	Heterogeneity: IVW					2.2e-11				Significant
HMDB0006726	CE 20:4	TOPMed mQTL	Primary	Pleiotropy					0.392				Significant
HMDB0006726	CE 20:4	TOPMed mQTL	Primary	Outier test p-value					0.015				Significant
HMDB0006726	CE 20:4	TOPMed mQTL	Final	rs174545	11:61801834:C:G	G	-0.06	0.02	0.00019	639	6797		Significant
HMDB0006726	CE 20:4	TOPMed mQTL	Final	rs7412	19:44908822:C:T	T	-0.07	0.05	0.16	49			Significant
HMDB0006726	CE 20:4	TOPMed mQTL	Final	rs115849089	8:20054859:G:A	A	0.08	0.06	0.207	40			Significant
HMDB0006726	CE 20:4	TOPMed mQTL	Final	rs4985155	16:15035602:A:G	G	-0.05	0.06	0.395	35			Significant
HMDB0006726	CE 20:4	TOPMed mQTL	Final	All – MR Egger			-0.07	0.04	0.201				Significant
HMDB0006726	CE 20:4	TOPMed mQTL	Final	All – Weighted median			-0.06	0.02	0.00017				Significant
HMDB0006726	CE 20:4	TOPMed mQTL	Final	All - IVW			-0.05	0.01	0.00026				Significant
HMDB0006726	CE 20:4	TOPMed mQTL	Final	Heterogeneity: MR Egger					0.132				Significant
HMDB0006726	CE 20:4	TOPMed mQTL	Final	Heterogeneity: IVW					0.182				Significant
HMDB0006726	CE 20:4	TOPMed mQTL	Final	Pleiotropy					0.591				Significant
HMDB0006726	CE 20:4	TOPMed mQTL	Final	Outier test p-value					0.398				Significant
HMDB0006733	CE 22:6	TOPMed mQTL	Primary	rs7412	19:44908822:C:T	T	-0.08	0.05	0.16	37	6797		Not significant
HMDB0006733	CE 22:6	TOPMed mQTL	Primary	Wald ratio			-0.08	0.05	0.16				Not significant
HMDB0007132	DG 34:3	TOPMed mQTL	Primary	rs116843064	19:8364439:G:A	A	-0.35	0.09	9e-05	31	6797	<0.004	Significant
HMDB0007132	DG 34:3	TOPMed mQTL	Primary	rs1260326	2:27508073:T:C	C	0.55	0.07	3.4e-16	41		<0.004	Significant
HMDB0007132	DG 34:3	TOPMed mQTL	Primary	rs1800775	16:56961324:C:A	A	-0.01	0.07	0.938	31		0.076	Significant
HMDB0007132	DG 34:3	TOPMed mQTL	Primary	rs3812316	7:73606007:C:G	G	0.14	0.07	0.039	38		1	Significant
HMDB0007132	DG 34:3	TOPMed mQTL	Primary	All – MR Egger			-0.29	0.55	0.647				Significant
HMDB0007132	DG 34:3	TOPMed mQTL	Primary	All – Weighted median			0.07	0.05	0.187				Significant
HMDB0007132	DG 34:3	TOPMed mQTL	Primary	All - IVW			0.14	0.04	8.6e-05				Significant
HMDB0007132	DG 34:3	TOPMed mQTL	Primary	Heterogeneity: MR Egger					4.7e-12				Significant
HMDB0007132	DG 34:3	TOPMed mQTL	Primary	Heterogeneity: IVW					2.9e-15				Significant
HMDB0007132	DG 34:3	TOPMed mQTL	Primary	Pleiotropy					0.488				Significant
HMDB0007132	DG 34:3	TOPMed mQTL	Primary	Outier test p-value					<0.001				Significant
HMDB0007132	DG 34:3	TOPMed mQTL	Final	rs1800775	16:56961324:C:A	A	-0.01	0.07	0.938	31	6797		Not significant
HMDB0007132	DG 34:3	TOPMed mQTL	Final	rs3812316	7:73606007:C:G	G	0.14	0.07	0.039	38			Not significant
HMDB0007132	DG 34:3	TOPMed mQTL	Final	All - IVW			0.07	0.05	0.138				Not significant
HMDB0007132	DG 34:3	TOPMed mQTL	Final	Heterogeneity: IVW					0.149				Not significant
HMDB0007132	DG 34:3	TOPMed mQTL	Final	Pleiotropy					Could not run				Not significant
HMDB0007132	DG 34:3	TOPMed mQTL	Final	Outier test p-value					Could not run				Not significant
HMDB0007219	DG 36:3	TOPMed mQTL	Primary	rs116843064	19:8364439:G:A	A	-0.429469	0.109643	8.96648e-05	31	6797	<0.005	Significant
HMDB0007219	DG 36:3	TOPMed mQTL	Primary	rs1260326	2:27508073:T:C	C	0.672326	0.0823988	3.36636e-16	46		<0.005	Significant
HMDB0007219	DG 36:3	TOPMed mQTL	Primary	rs13234378	7:73611821:A:T	T	0.147813	0.0742535	0.0465189	56		1	Significant
HMDB0007219	DG 36:3	TOPMed mQTL	Primary	rs2165556	8:20002116:C:T	T	0.0473972	0.0679658	0.485572	69		0.06	Significant
HMDB0007219	DG 36:3	TOPMed mQTL	Primary	rs28456	11:61822009:A:G	G	0.314553	0.100025	0.00166236	35		0.64	Significant
HMDB0007219	DG 36:3	TOPMed mQTL	Primary	All – MR Egger			-0.66	0.35	0.159				Significant
HMDB0007219	DG 36:3	TOPMed mQTL	Primary	All – Weighted median			0.11	0.06	0.042				Significant
HMDB0007219	DG 36:3	TOPMed mQTL	Primary	All - IVW			0.18	0.04	1e-06				Significant
HMDB0007219	DG 36:3	TOPMed mQTL	Primary	Heterogeneity: MR Egger					3.1e-05				Significant
HMDB0007219	DG 36:3	TOPMed mQTL	Primary	Heterogeneity: IVW					7.1e-15				Significant
HMDB0007219	DG 36:3	TOPMed mQTL	Primary	Pleiotropy					0.088				Significant
HMDB0007219	DG 36:3	TOPMed mQTL	Primary	Outier test p-value					<0.001				Significant
HMDB0007219	DG 36:3	TOPMed mQTL	Primary	rs13234378	7:73611821:A:T	T	0.15	0.07	0.047	56	6797		Nominally significant
HMDB0007219	DG 36:3	TOPMed mQTL	Primary	rs2165556	8:20002116:C:T	T	0.05	0.07	0.486	69			Nominally significant
HMDB0007219	DG 36:3	TOPMed mQTL	Primary	rs28456	11:61822009:A:G	G	0.31	0.1	0.002	35			Nominally significant
HMDB0007219	DG 36:3	TOPMed mQTL	Primary	All – MR Egger			-0.12	0.32	0.771				Nominally significant
HMDB0007219	DG 36:3	TOPMed mQTL	Primary	All – Weighted median			0.11	0.06	0.043				Nominally significant
HMDB0007219	DG 36:3	TOPMed mQTL	Primary	All - IVW			0.14	0.04	0.002				Nominally significant
HMDB0007219	DG 36:3	TOPMed mQTL	Primary	Heterogeneity: MR Egger					0.089				Nominally significant
HMDB0007219	DG 36:3	TOPMed mQTL	Primary	Heterogeneity: IVW					0.086				Nominally significant
HMDB0007219	DG 36:3	TOPMed mQTL	Primary	Pleiotropy					0.558				Nominally significant
HMDB0007219	DG 36:3	TOPMed mQTL	Primary	Outier test p-value					Could not run				Nominally significant
HMDB0007103	DG 34:2	TOPMed mQTL	Primary	rs1260326	2:27508073:T:C	C	0.504856	0.061874	3.36636e-16	47	6797	<0.004	Significant
HMDB0007103	DG 34:2	TOPMed mQTL	Primary	rs174549	11:61803910:G:A	A	0.214018	0.0669322	0.0013861	51		1	Significant
HMDB0007103	DG 34:2	TOPMed mQTL	Primary	rs3812316	7:73606007:C:G	G	0.146368	0.0708447	0.0388249	35		1	Significant
HMDB0007103	DG 34:2	TOPMed mQTL	Primary	rs964184	11:116778201:G:C	C	-0.147903	0.0639177	0.0206703	43		<0.004	Significant
HMDB0007103	DG 34:2	TOPMed mQTL	Primary	All – MR Egger			-1.44	1.1	0.32				Significant
HMDB0007103	DG 34:2	TOPMed mQTL	Primary	All – Weighted median			0.16	0.06	0.004				Significant
HMDB0007103	DG 34:2	TOPMed mQTL	Primary	All - IVW			0.19	0.03	1.5e-08				Significant
HMDB0007103	DG 34:2	TOPMed mQTL	Primary	Heterogeneity: MR Egger					2.6e-06				Significant
HMDB0007103	DG 34:2	TOPMed mQTL	Primary	Heterogeneity: IVW					9.5e-12				Significant
HMDB0007103	DG 34:2	TOPMed mQTL	Primary	Pleiotropy					0.274				Significant
HMDB0007103	DG 34:2	TOPMed mQTL	Primary	Outier test p-value					0.001				Significant
HMDB0007103	DG 34:2	TOPMed mQTL	Final	rs174549	11:61803910:G:A	A	0.21	0.07	0.001	51	6797		Significant
HMDB0007103	DG 34:2	TOPMed mQTL	Final	rs3812316	7:73606007:C:G	G	0.15	0.07	0.039	35			Significant
HMDB0007103	DG 34:2	TOPMed mQTL	Final	All - IVW			0.18	0.05	0.00018				Significant
HMDB0007103	DG 34:2	TOPMed mQTL	Final	Heterogeneity: IVW					0.488				Significant
HMDB0007103	DG 34:2	TOPMed mQTL	Final	Pleiotropy					Could not run				Significant
HMDB0007103	DG 34:2	TOPMed mQTL	Final	Outier test p-value					Could not run				Significant
HMDB0007099	DG 32:1	TOPMed mQTL	Primary	rs1260326	2:27508073:T:C	C	0.439185	0.0538255	3.36636e-16	49	6797		Significant
HMDB0007099	DG 32:1	TOPMed mQTL	Primary	Wald ratio			0.44	0.05	3.4e-16				Significant
HMDB0010404	LPC 22:6	TOPMed mQTL	Primary	rs11236518	11:75742021:C:T	T	0.337276	0.0938352	0.000325215	31	6797		Not significant
HMDB0010404	LPC 22:6	TOPMed mQTL	Primary	rs174564	11:61820833:A:G	G	-0.199262	0.0571467	0.00048876	94			Not significant
HMDB0010404	LPC 22:6	TOPMed mQTL	Primary	rs9295757	6:11033392:G:T	T	0.0524596	0.0699462	0.453255	56			Not significant
HMDB0010404	LPC 22:6	TOPMed mQTL	Primary	All – MR Egger			-1.70417	1.30465	0.415958				Not significant
HMDB0010404	LPC 22:6	TOPMed mQTL	Primary	All – Weighted median			-0.05	0.05	0.311				Not significant
HMDB0010404	LPC 22:6	TOPMed mQTL	Primary	All - IVW			-0.02	0.04	0.631				Not significant
HMDB0010404	LPC 22:6	TOPMed mQTL	Primary	Heterogeneity: MR Egger					0.002				Not significant
HMDB0010404	LPC 22:6	TOPMed mQTL	Primary	Heterogeneity: IVW					3e-06				Not significant
HMDB0010404	LPC 22:6	TOPMed mQTL	Primary	Pleiotropy					0.418				Not significant
HMDB0010404	LPC 22:6	TOPMed mQTL	Primary	Outier test p-value					Could not run				Not significant
HMDB0010404	LPC 22:6	TOPMed mQTL	Final	rs11236518	11:75742021:C:T	T	0.34	0.09	0.00033	31	6797		Nominally significant
HMDB0010404	LPC 22:6	TOPMed mQTL	Final	rs9295757	6:11033392:G:T	T	0.05	0.07	0.453	56			Nominally significant
HMDB0010404	LPC 22:6	TOPMed mQTL	Final	All - IVW			0.15	0.06	0.006				Nominally significant
HMDB0010404	LPC 22:6	TOPMed mQTL	Final	Heterogeneity: IVW					0.015				Nominally significant
HMDB0010404	LPC 22:6	TOPMed mQTL	Final	Pleiotropy					Could not run				Nominally significant
HMDB0010404	LPC 22:6	TOPMed mQTL	Final	Outier test p-value					Could not run				Nominally significant
HMDB0008994	PE 36:2	TOPMed mQTL	Primary	rs1260326	2:27508073:T:C	C	0.596322	0.0730839	3.36636e-16	58	6797	<0.006	Significant
HMDB0008994	PE 36:2	TOPMed mQTL	Primary	rs13234131	7:73611645:A:G	G	0.186137	0.0930686	0.0455003	36		1	Significant
HMDB0008994	PE 36:2	TOPMed mQTL	Primary	rs174564	11:61820833:A:G	G	0.0941904	0.0270131	0.00048876	490		1	Significant
HMDB0008994	PE 36:2	TOPMed mQTL	Primary	rs2070895	15:58431740:G:A	A	0.0581549	0.029278	0.0469999	361		0.264	Significant
HMDB0008994	PE 36:2	TOPMed mQTL	Primary	rs62039480	16:15043593:G:A	A	0.0845741	0.0756716	0.263718	55		1	Significant
HMDB0008994	PE 36:2	TOPMed mQTL	Primary	rs964184	11:116778201:G:C	C	-0.15759	0.0681043	0.0206703	68		<0.006	Significant
HMDB0008994	PE 36:2	TOPMed mQTL	Primary	All – MR Egger			-0.01	0.15	0.926				Significant
HMDB0008994	PE 36:2	TOPMed mQTL	Primary	All – Weighted median			0.09	0.02	6.1e-05				Significant
HMDB0008994	PE 36:2	TOPMed mQTL	Primary	All - IVW			0.1	0.02	4.5e-08				Significant
HMDB0008994	PE 36:2	TOPMed mQTL	Primary	Heterogeneity: MR Egger					6.1e-11				Significant
HMDB0008994	PE 36:2	TOPMed mQTL	Primary	Heterogeneity: IVW					2.4e-12				Significant
HMDB0008994	PE 36:2	TOPMed mQTL	Primary	Pleiotropy					0.444				Significant
HMDB0008994	PE 36:2	TOPMed mQTL	Primary	Outier test p-value					<0.001				Significant
HMDB0008994	PE 36:2	TOPMed mQTL	Final	rs13234131	7:73611645:A:G	G	0.19	0.09	0.046	36	6797		Significant
HMDB0008994	PE 36:2	TOPMed mQTL	Final	rs174564	11:61820833:A:G	G	0.09	0.03	0.00049	490			Significant
HMDB0008994	PE 36:2	TOPMed mQTL	Final	rs2070895	15:58431740:G:A	A	0.06	0.03	0.047	361			Significant
HMDB0008994	PE 36:2	TOPMed mQTL	Final	rs62039480	16:15043593:G:A	A	0.08	0.08	0.264	55			Significant
HMDB0008994	PE 36:2	TOPMed mQTL	Final	All – MR Egger			0.06	0.05	0.308				Significant
HMDB0008994	PE 36:2	TOPMed mQTL	Final	All – Weighted median			0.09	0.02	4.5e-05				Significant
HMDB0008994	PE 36:2	TOPMed mQTL	Final	All - IVW			0.08	0.02	1.2e-05				Significant
HMDB0008994	PE 36:2	TOPMed mQTL	Final	Heterogeneity: MR Egger					0.39				Significant
HMDB0008994	PE 36:2	TOPMed mQTL	Final	Heterogeneity: IVW					0.548				Significant
HMDB0008994	PE 36:2	TOPMed mQTL	Final	Pleiotropy					0.675				Significant
HMDB0008994	PE 36:2	TOPMed mQTL	Final	Outier test p-value					0.588				Significant
HMDB0011394	PE P-40:6 or PE O-40:7	TOPMed mQTL	Primary	COULD NOT RUN - no GWS loci
HMDB0005433	TG 50:3	TOPMed mQTL	Primary	rs1260326	2:27508073:T:C	C	0.43211	0.0529584	3.36636e-16	51	6797	<0.004	Significant
HMDB0005433	TG 50:3	TOPMed mQTL	Primary	rs174549	11:61803910:G:A	A	0.143198	0.044784	0.0013861	90		1	Significant
HMDB0005433	TG 50:3	TOPMed mQTL	Primary	rs62214312	21:32887131:G:T	T	0.0714742	0.0753031	0.342543	30		0.928	Significant
HMDB0005433	TG 50:3	TOPMed mQTL	Primary	rs964184	11:116778201:G:C	C	-0.146203	0.0631833	0.0206703	34		<0.004	Significant
HMDB0005433	TG 50:3	TOPMed mQTL	Primary	All – MR Egger			-0.13	0.7	0.866				Significant
HMDB0005433	TG 50:3	TOPMed mQTL	Primary	All – Weighted median			0.12	0.04	0.005				Significant
HMDB0005433	TG 50:3	TOPMed mQTL	Primary	All - IVW			0.16	0.03	1.8e-08				Significant
HMDB0005433	TG 50:3	TOPMed mQTL	Primary	Heterogeneity: MR Egger					5.7e-11				Significant
HMDB0005433	TG 50:3	TOPMed mQTL	Primary	Heterogeneity: IVW					4e-11				Significant
HMDB0005433	TG 50:3	TOPMed mQTL	Primary	Pleiotropy					0.713				Significant
HMDB0005433	TG 50:3	TOPMed mQTL	Primary	Outier test p-value					<0.001				Significant
HMDB0005433	TG 50:3	TOPMed mQTL	Final	rs174549	11:61803910:G:A	A	0.14	0.04	0.001	90	6797		Nominally significant
HMDB0005433	TG 50:3	TOPMed mQTL	Final	rs62214312	21:32887131:G:T	T	0.07	0.08	0.343	30			Nominally significant
HMDB0005433	TG 50:3	TOPMed mQTL	Final	All - IVW			0.12	0.04	0.001				Nominally significant
HMDB0005433	TG 50:3	TOPMed mQTL	Final	Heterogeneity: IVW					0.413				Nominally significant
HMDB0005433	TG 50:3	TOPMed mQTL	Final	Pleiotropy					Could not run				Nominally significant
HMDB0005433	TG 50:3	TOPMed mQTL	Final	Outier test p-value					Could not run				Nominally significant
HMDB0011701	TG 51:3	TOPMed mQTL	Primary	rs115849089	8:20054859:G:A	A	-0.0734727	0.0582533	0.207215	43	6797	0.112	Not significant
HMDB0011701	TG 51:3	TOPMed mQTL	Primary	rs12056034	7:73464315:A:G	G	0.152419	0.0650642	0.0191503	32		0.176	Not significant
HMDB0011701	TG 51:3	TOPMed mQTL	Primary	rs174555	11:61812288:T:C	C	0.112138	0.0352061	0.00144661	144		<0.004	Not significant
HMDB0011701	TG 51:3	TOPMed mQTL	Primary	rs964184	11:116778201:G:C	C	-0.117771	0.050896	0.0206703	52		<0.004	Not significant
HMDB0011701	TG 51:3	TOPMed mQTL	Primary	All – MR Egger			0.44	0.46	0.434				Not significant
HMDB0011701	TG 51:3	TOPMed mQTL	Primary	All – Weighted median			0.03	0.04	0.386				Not significant
HMDB0011701	TG 51:3	TOPMed mQTL	Primary	All - IVW			0.03	0.02	0.153				Not significant
HMDB0011701	TG 51:3	TOPMed mQTL	Primary	Heterogeneity: MR Egger					0.00069				Not significant
HMDB0011701	TG 51:3	TOPMed mQTL	Primary	Heterogeneity: IVW					0.00013				Not significant
HMDB0011701	TG 51:3	TOPMed mQTL	Primary	Pleiotropy					0.461				Not significant
HMDB0011701	TG 51:3	TOPMed mQTL	Primary	Outier test p-value					0.036				Not significant
HMDB0011701	TG 51:3	TOPMed mQTL	Final	rs115849089	8:20054859:G:A	A	-0.0734727	0.0582533	0.207215	43	6797		Not significant
HMDB0011701	TG 51:3	TOPMed mQTL	Final	rs12056034	7:73464315:A:G	G	0.152419	0.0650642	0.0191503	32			Not significant
HMDB0011701	TG 51:3	TOPMed mQTL	Final	All - IVW			0.03	0.04	0.533				Not significant
HMDB0011701	TG 51:3	TOPMed mQTL	Final	Heterogeneity: IVW					0.01				Not significant
HMDB0011701	TG 51:3	TOPMed mQTL	Final	Pleiotropy					Could not run				Not significant
HMDB0011701	TG 51:3	TOPMed mQTL	Final	Outier test p-value					Could not run				Not significant
HMDB0005363	TG 52:4	TOPMed mQTL	Primary	rs11151593	18:70495261:A:G	G	0.0723071	0.0616513	0.24086	30	6797		Nominally significant
HMDB0005363	TG 52:4	TOPMed mQTL	Primary	rs115849089	8:20054859:G:A	A	-0.0777609	0.0616533	0.207215	38			Nominally significant
HMDB0005363	TG 52:4	TOPMed mQTL	Primary	rs13234131	7:73611645:A:G	G	0.127787	0.0638936	0.0455003	33			Nominally significant
HMDB0005363	TG 52:4	TOPMed mQTL	Primary	rs174549	11:61803910:G:A	A	0.122767	0.0383944	0.0013861	122			Nominally significant
HMDB0005363	TG 52:4	TOPMed mQTL	Primary	All – MR Egger			0.16	0.29	0.637				Nominally significant
HMDB0005363	TG 52:4	TOPMed mQTL	Primary	All – Weighted median			0.11	0.03	0.001				Nominally significant
HMDB0005363	TG 52:4	TOPMed mQTL	Primary	All - IVW			0.08	0.03	0.003				Nominally significant
HMDB0005363	TG 52:4	TOPMed mQTL	Primary	Heterogeneity: MR Egger					0.018				Nominally significant
HMDB0005363	TG 52:4	TOPMed mQTL	Primary	Heterogeneity: IVW					0.039				Nominally significant
HMDB0005363	TG 52:4	TOPMed mQTL	Primary	Pleiotropy					0.803				Nominally significant
HMDB0005363	TG 52:4	TOPMed mQTL	Primary	Outier test p-value					0.137				Nominally significant
HMDB0005363	TG 52:4	TOPMed mQTL	Final	rs11151593	18:70495261:A:G	G	0.07	0.06	0.241	30	6797		Significant
HMDB0005363	TG 52:4	TOPMed mQTL	Final	rs13234131	7:73611645:A:G	G	0.13	0.06	0.046	33			Significant
HMDB0005363	TG 52:4	TOPMed mQTL	Final	rs174549	11:61803910:G:A	A	0.12	0.04	0.001	122			Significant
HMDB0005363	TG 52:4	TOPMed mQTL	Final	All – MR Egger			0.2	0.14	0.391				Significant
HMDB0005363	TG 52:4	TOPMed mQTL	Final	All – Weighted median			0.12	0.03	0.00014				Significant
HMDB0005363	TG 52:4	TOPMed mQTL	Final	All - IVW			0.11	0.03	0.0001				Significant
HMDB0005363	TG 52:4	TOPMed mQTL	Final	Heterogeneity: MR Egger					0.713				Significant
HMDB0005363	TG 52:4	TOPMed mQTL	Final	Heterogeneity: IVW					0.758				Significant
HMDB0005363	TG 52:4	TOPMed mQTL	Final	Pleiotropy					0.634				Significant
HMDB0005363	TG 52:4	TOPMed mQTL	Final	Outier test p-value					Could not run				Significant
HMDB0005462	TG 56:7	TOPMed mQTL	Primary	rs1065853	19:44909976:G:T	T	0.0628276	0.047534	0.186255	47	6797	<0.004	Significant
HMDB0005462	TG 56:7	TOPMed mQTL	Primary	rs174564	11:61820833:A:G	G	-0.102936	0.0295212	0.00048876	194		0.152	Significant
HMDB0005462	TG 56:7	TOPMed mQTL	Primary	rs2076211	22:43933198:C:T	T	-0.201319	0.0532364	0.000155818	54		0.016	Significant
HMDB0005462	TG 56:7	TOPMed mQTL	Primary	rs8030299	15:90483227:G:A	A	-0.00883065	0.0609315	0.884768	35		0.976	Significant
HMDB0005462	TG 56:7	TOPMed mQTL	Primary	All – MR Egger			-0.08	0.19	0.727				Significant
HMDB0005462	TG 56:7	TOPMed mQTL	Primary	All – Weighted median			-0.07	0.03	0.011				Significant
HMDB0005462	TG 56:7	TOPMed mQTL	Primary	All - IVW			-0.07	0.02	0.0005				Significant
HMDB0005462	TG 56:7	TOPMed mQTL	Primary	Heterogeneity: MR Egger					0.00032				Significant
HMDB0005462	TG 56:7	TOPMed mQTL	Primary	Heterogeneity: IVW					0.001				Significant
HMDB0005462	TG 56:7	TOPMed mQTL	Primary	Pleiotropy					0.995				Significant
HMDB0005462	TG 56:7	TOPMed mQTL	Primary	Outier test p-value					0.046				Significant
HMDB0005462	TG 56:7	TOPMed mQTL	Final	rs174564	11:61820833:A:G	G	-0.1	0.03	0.00049	194	6797		Significant
HMDB0005462	TG 56:7	TOPMed mQTL	Final	rs2076211	22:43933198:C:T	T	-0.2	0.05	0.00016	54			Significant
HMDB0005462	TG 56:7	TOPMed mQTL	Final	All - IVW			-0.13	0.03	1e-06				Significant
HMDB0005462	TG 56:7	TOPMed mQTL	Final	Heterogeneity: IVW					0.106				Significant
HMDB0005462	TG 56:7	TOPMed mQTL	Final	Pleiotropy					Could not run				Significant
HMDB0005462	TG 56:7	TOPMed mQTL	Final	Outier test p-value					Could not run				Significant
IGFBP3_combined		UKBiobank	Primary	rs149394327	17:66232877:C:G	C	-0.0587786	0.161832	0.71645	67	6797	0.905	Significant
IGFBP3_combined		UKBiobank	Primary	rs35391516	16:1796815:A:G	A	0.103061	0.0566326	0.0687864	384		0.66	Significant
IGFBP3_combined		UKBiobank	Primary	rs3747207	22:43928975:A:G	A	0.678689	0.129508	1.60137e-07	76		<0.005	Significant
IGFBP3_combined		UKBiobank	Primary	rs4234797	4:7218180:A:G	A	0.118182	0.0666667	0.0762739	272		1	Significant
IGFBP3_combined		UKBiobank	Primary	rs4813419	20:21248278:T:C	T	0.0659091	0.156818	0.674274	54		1	Significant
IGFBP3_combined		UKBiobank	Primary	All – MR Egger			0.01	0.18	0.962				Significant
IGFBP3_combined		UKBiobank	Primary	All – Weighted median			0.11	0.05	0.017				Significant
IGFBP3_combined		UKBiobank	Primary	All - IVW			0.15	0.04	0.00013				Significant
IGFBP3_combined		UKBiobank	Primary	Heterogeneity: MR Egger					0.001				Significant
IGFBP3_combined		UKBiobank	Primary	Heterogeneity: IVW					0.00062				Significant
IGFBP3_combined		UKBiobank	Primary	Pleiotropy					0.458				Significant
IGFBP3_combined		UKBiobank	Primary	Outier test p-value					0.015				Significant
IGFBP3_combined		UKBiobank	Final	rs149394327	17:66232877:C:G	C	-0.06	0.16	0.716	67	8721		Nominally significant
IGFBP3_combined		UKBiobank	Final	rs35391516	16:1796815:A:G	A	0.1	0.06	0.069	384			Nominally significant
IGFBP3_combined		UKBiobank	Final	rs4234797	4:7218180:A:G	A	0.12	0.07	0.076	272			Nominally significant
IGFBP3_combined		UKBiobank	Final	rs4813419	20:21248278:T:C	T	0.07	0.16	0.674	54			Nominally significant
IGFBP3_combined		UKBiobank	Final	All – MR Egger			0.1	0.08	0.343				Nominally significant
IGFBP3_combined		UKBiobank	Final	All – Weighted median			0.11	0.04	0.015				Nominally significant
IGFBP3_combined		UKBiobank	Final	All - IVW			0.1	0.04	0.017				Nominally significant
IGFBP3_combined		UKBiobank	Final	Heterogeneity: MR Egger					0.587				Nominally significant
IGFBP3_combined		UKBiobank	Final	Heterogeneity: IVW					0.782				Nominally significant
IGFBP3_combined		UKBiobank	Final	Pleiotropy					0.925				Nominally significant
IGFBP3_combined		UKBiobank	Final	Outier test p-value					0.85				Nominally significant
IL18R1_combined		UKBiobank	Primary	rs139974673	15:43735687:C:T	C	-0.0235772	0.182927	0.897446	59	8721		Not significant
IL18R1_combined		UKBiobank	Primary	rs174551	11:61806212:C:T	C	0.735897	0.197436	0.000193563	61			Not significant
IL18R1_combined		UKBiobank	Primary	rs17855739	19:5831829:T:C	T	0.041129	0.0943548	0.662911	127			Not significant
IL18R1_combined		UKBiobank	Primary	rs1801689	17:66214462:C:A	C	-0.0228833	0.0475973	0.63068	974			Not significant
IL18R1_combined		UKBiobank	Primary	rs28929474	14:94378610:T:C	T	0.19631	0.110701	0.0761735	227			Not significant
IL18R1_combined		UKBiobank	Primary	rs429358	19:44908684:C:T	C	-0.818966	0.153448	9.44561e-08	69			Not significant
IL18R1_combined		UKBiobank	Primary	rs529541	1:196750586:G:A	G	-0.204167	0.16875	0.226326	64			Not significant
IL18R1_combined		UKBiobank	Primary	rs6750020	2:102378254:A:G	A	-0.00311457	0.00878754	0.723016	16494			Not significant
IL18R1_combined		UKBiobank	Primary	rs7616842	3:155849600:G:A	G	0.0396825	0.115873	0.732	110			Not significant
IL18R1_combined		UKBiobank	Primary	rs7740107	6:130053316A:T	A	0.1775	0.2	0.37481	44			Not significant
IL18R1_combined		UKBiobank	Primary	rs7979473	12:120982457:G:A	G	-0.256604	0.124528	0.0393406	112			Not significant
IL18R1_combined		UKBiobank	Primary	All – MR Egger			0.000395128	0.02	0.987				Not significant
IL18R1_combined		UKBiobank	Primary	All – Weighted median			-0.00353556	0.01	0.685				Not significant
IL18R1_combined		UKBiobank	Primary	All - IVW			-0.00451844	0.01	0.594				Not significant
IL18R1_combined		UKBiobank	Primary	Heterogeneity: MR Egger					5.6e-08				Not significant
IL18R1_combined		UKBiobank	Primary	Heterogeneity: IVW					9.6e-08				Not significant
IL18R1_combined		UKBiobank	Primary	Pleiotropy					0.698				Not significant
IL18R1_combined		UKBiobank	Primary	Outier test p-value					0.127				Not significant
IL18R1_combined		UKBiobank	Final	rs139974673	15:43735687:C:T	C	-0.02	0.18	0.897	59	8721		Not significant
IL18R1_combined		UKBiobank	Final	rs17855739	19:5831829:T:C	T	0.04	0.09	0.663	127			Not significant
IL18R1_combined		UKBiobank	Final	rs1801689	17:66214462:C:A	C	-0.02	0.05	0.631	974			Not significant
IL18R1_combined		UKBiobank	Final	rs28929474	14:94378610:T:C	T	0.2	0.11	0.076	227			Not significant
IL18R1_combined		UKBiobank	Final	rs529541	1:196750586:G:A	G	-0.2	0.17	0.226	64			Not significant
IL18R1_combined		UKBiobank	Final	rs6750020	2:102378254:A:G	A	-0.003114	0.01	0.723	16494			Not significant
IL18R1_combined		UKBiobank	Final	rs7616842	3:155849600:G:A	G	0.04	0.12	0.732	110			Not significant
IL18R1_combined		UKBiobank	Final	rs7740107	6:130053316A:T	A	0.18	0.2	0.375	44			Not significant
IL18R1_combined		UKBiobank	Final	rs7979473	12:120982457:G:A	G	-0.26	0.12	0.039	112			Not significant
IL18R1_combined		UKBiobank	Final	All – MR Egger			0.00107945	0.01	0.93				Not significant
IL18R1_combined		UKBiobank	Final	All – Weighted median			-0.00352208	0.01	0.688				Not significant
IL18R1_combined		UKBiobank	Final	All - IVW			-0.00338954	0.01	0.69				Not significant
IL18R1_combined		UKBiobank	Final	Heterogeneity: MR Egger					0.217				Not significant
IL18R1_combined		UKBiobank	Final	Heterogeneity: IVW					0.254				Not significant
IL18R1_combined		UKBiobank	Final	Pleiotropy					0.651				Not significant
IL18R1_combined		UKBiobank	Final	Outier test p-value					0.68				Not significant

### Sheet: Sheet1
S8 NHLBI Trans-Omics for Precision Medicine (TOPMed) Consortium Banner Author List
Name	Institution(s)	Primary Department	Project(s)/Center(s)	Institution City	Institution State	Zip Code	Country
Abecasis, Gon√ßalo	University of Michigan		IRC	Ann Arbor	Michigan	48109	United States of America
Aguet, Francois	Broad Institute		Broad Institute Genomics Platform	Cambridge	Massachusetts	02142	United States of America
Albert, Christine	Cedars Sinai		AFGen	Boston	Massachusetts	02114	United States of America
Almasy, Laura	Children's Hospital of Philadelphia, University of Pennsylvania		SAFS	Philadelphia	Pennsylvania	19104	United States of America
Alonso, Alvaro	Emory University		AFGen, VTE	Atlanta	Georgia	30322	United States of America
Ament, Seth	University of Maryland		Amish	Baltimore	Maryland	21201	United States of America
Anderson, Peter	University of Washington		Northwest Genomics Center	Seattle	Washington	98195	United States of America
Anugu, Pramod	University of Mississippi		JHS	Jackson	Mississippi	38677	United States of America
Ardlie, Kristin	Broad Institute		Broad Institute Genomics Platform	Cambridge	Massachusetts	02142	United States of America
Arking, Dan	Johns Hopkins University		AFGen, Analysis Program, MESA, VTE	Baltimore	Maryland	21218	United States of America
Arnett, Donna K	University of South Carolina	Executive VP of Academic Affairs and Provost	GOLDN, HyperGEN_GENOA	Columbia	South Carolina	29208	United States of America
Ashley-Koch, Allison	Duke University		OMG_SCD	Durham	North Carolina	27708	United States of America
Aslibekyan, Stella	University of Alabama		GOLDN	Birmingham	Alabama	35487	United States of America
Assimes, Tim	Stanford University		WHI	Stanford	California	94305	United States of America
Auer, Paul	Medical College of Wisconsin		JHS, WHI	Milwaukee	Wisconsin	53211	United States of America
Avramopoulos, Dimitrios	Johns Hopkins University		SIT_SCD	Baltimore	Maryland	21218	United States of America
Ayas, Najib	Providence Health Care	Medicine	GEM-OSA	Vancouver			Canada
Barnard, John	Cleveland Clinic		AFGen, PVDOMICS	Cleveland	Ohio	44195	United States of America
Barnes, Kathleen	Tempus, University of Colorado Anschutz Medical Campus	Medicine	BAGS	Aurora	Colorado	80045	United States of America
Barr, R. Graham	Columbia University		Analysis Program, COPD, MESA	New York	New York	10032	United States of America
Barron-Casella, Emily	Johns Hopkins University		SIT_SCD	Baltimore	Maryland	21218	United States of America
Beaty, Terri	Johns Hopkins University		BAGS, COPD	Baltimore	Maryland	21218	United States of America
Beck, Gerald	Cleveland Clinic	Quantitative Health Sciences	PVDOMICS	Cleveland	Ohio	44195	United States of America
Becker, Diane	Johns Hopkins University	Medicine	GeneSTAR	Baltimore	Maryland	21218	United States of America
Becker, Lewis	Johns Hopkins University		GeneSTAR	Baltimore	Maryland	21218	United States of America
Beitelshees, Amber	University of Maryland		Amish	Baltimore	Maryland	21201	United States of America
Bezerra, Marcos	Funda√ß√£o de Hematologia e Hemoterapia de Pernambuco - Hemope		Boston-Brazil_SCD	Recife		52011-000	Brazil
Bielak, Larry	University of Michigan		AA_CAC, HyperGEN_GENOA	Ann Arbor	Michigan	48109	United States of America
Bis, Joshua	University of Washington	Cardiovascular Health Research Unit, Department of Medicine	CHS	Seattle	Washington	98195	United States of America
Blangero, John	University of Texas Rio Grande Valley School of Medicine	Human Genetics	SAFS	Brownsville	Texas	78520	United States of America
Blue, Nathan	University of Utah	Obstetrics and Gynecology	nuMoM2b-HHS	Salt Lake City	Utah	84132	United States of America
Bowden, Donald W.	Wake Forest Baptist Health	Department of Biochemistry	AA_CAC	Winston-Salem	North Carolina	27157	United States of America
Bowler, Russell	Cleveland Clinic	National Jewish Health	COPD, COPDMet	Denver	Colorado	80206	United States of America
Brody, Jennifer	University of Washington		CHS	Seattle	Washington	98195	United States of America
Broeckel, Ulrich	Medical College of Wisconsin	Pediatrics	HyperGEN_GENOA	Milwaukee	Wisconsin	53226	United States of America
Brown, Deborah	University of Texas Health at Houston	Pediatrics	HIPS	Houston	Texas	77030	United States of America
Burchard, Esteban	University of California, San Francisco		PGX_Asthma	San Francisco	California	94143	United States of America
Bustamante, Carlos	Stanford University	Biomedical Data Science	SCVI	Stanford	California	94305	United States of America
Cade, Brian	Brigham & Women's Hospital	Brigham and Women's Hospital	CFS, Samoan	Boston	Massachusetts	02115	United States of America
Cardwell, Jonathan	University of Colorado at Denver		IPF	Denver	Colorado	80204	United States of America
Carey, Vincent	Brigham & Women's Hospital		ECLIPSE	Boston	Massachusetts	02115	United States of America
Carson, April P.	University of Mississippi	Medicine	JHS	Jackson	Mississippi	39213	United States of America
Carty, Cara	Washington State University		WHI	Pullman	Washington	99164	United States of America
Casaburi, Richard	University of California, Los Angeles		COPD	Los Angeles	California	90095	United States of America
Casella, James	Johns Hopkins University		SIT_SCD	Baltimore	Maryland	21218	United States of America
Castaldi, Peter	Brigham & Women's Hospital	Medicine	COPD, ECLIPSE, LTRC	Boston	Massachusetts	02115	United States of America
Chaffin, Mark	Broad Institute		AFGen	Cambridge	Massachusetts	02142	United States of America
Chang, Christy	University of Maryland		Amish	Baltimore	Maryland	21201	United States of America
Chang, Yi-Cheng	National Taiwan University		THRV	Taipei		10617	Taiwan (Province of China)
Chasman, Daniel	Brigham & Women's Hospital	Division of Preventive Medicine	AFGen	Boston	Massachusetts	02215	United States of America
Chavan, Sameer	University of Colorado at Denver		BAGS	Denver	Colorado	80204	United States of America
Chen, Wei-Min	University of Virginia		MESA	Charlottesville	Virginia	22903	United States of America
Chen, Yii-Der Ida	Lundquist Institute		AA_CAC, MESA, THRV	Torrance	California	90502	United States of America
Choi, Seung Hoan	Broad Institute		AFGen, Analysis Program	Cambridge	Massachusetts	02142	United States of America
Chuang, Lee-Ming	National Taiwan University	National Taiwan University Hospital	MESA, THRV	Taipei		10617	Taiwan (Province of China)
Chung, Mina	Cleveland Clinic	Cleveland Clinic	AFGen	Cleveland	Ohio	44195	United States of America
Chung, Ren-Hua	National Health Research Institute Taiwan		THRV	Miaoli County		350	Taiwan (Province of China)
Clish, Clary	Broad Institute	Metabolomics Platform	Broad Institute and Beth Israel Metabolomics Platform	Cambridge	Massachusetts	02142	United States of America
Comhair, Suzy	Cleveland Clinic	Immunity and Immunology	PVDOMICS, SARP	Cleveland	Ohio	44195	United States of America
Conomos, Matthew	University of Washington	Biostatistics		Seattle	Washington	98195	United States of America
Cornell, Elaine	University of Vermont		MESA	Burlington	Vermont	05405	United States of America
Crandall, Carolyn	University of California, Los Angeles		WHI	Los Angeles	California	90095	United States of America
Crapo, James	National Jewish Health		COPD	Denver	Colorado	80206	United States of America
Cupples, L. Adrienne	Boston University	Biostatistics	FHS	Boston	Massachusetts	02115	United States of America
Curran, Joanne	University of Texas Rio Grande Valley School of Medicine		SAFS	Brownsville	Texas	78520	United States of America
Curtis, Jeffrey	University of Michigan	Internal Medicine	COPD	Ann Arbor	Michigan	48109	United States of America
Custer, Brian	Vitalant Research Institute		REDS-III_Brazil	San Francisco	California	94118	United States of America
Damcott, Coleen	University of Maryland		Amish	Baltimore	Maryland	21201	United States of America
Darbar, Dawood	University of Illinois at Chicago		AFGen	Chicago	Illinois	60607	United States of America
David, Sean	University of Chicago		WHI	Chicago	Illinois	60637	United States of America
Davis, Colleen	University of Washington		Northwest Genomics Center	Seattle	Washington	98195	United States of America
Daya, Michelle	University of Colorado at Denver		BAGS, GeneSTAR	Denver	Colorado	80204	United States of America
de Andrade, Mariza	Mayo Clinic	Health Quantitative Sciences Research	HyperGEN_GENOA, VTE	Rochester	Minnesota	55905	United States of America
de las Fuentes, Lisa	Washington University in St Louis	Department of Medicine, Cardiovascular Division	THRV	St. Louis	Missouri	63110	United States of America
de Vries, Paul	University of Texas Health at Houston	Human Genetics Center, Department of Epidemiology, Human Genetics, and Environmental Sciences	VTE	Houston	Texas	77030	United States of America
DeBaun, Michael	Vanderbilt University		HLKSCD, SIT_SCD	Nashville	Tennessee	37235	United States of America
Deka, Ranjan	University of Cincinnati		Samoan	Cincinnati	Ohio	45220	United States of America
DeMeo, Dawn	Brigham & Women's Hospital		COPD, CRA_CAMP, LTRC	Boston	Massachusetts	02115	United States of America
Devine, Scott	University of Maryland		Amish	Baltimore	Maryland	21201	United States of America
Doddapaneni, Harsha	Baylor College of Medicine Human Genome Sequencing Center		Baylor	Houston	Texas	77030
Duan, Qing	University of North Carolina		JHS, WHI	Chapel Hill	North Carolina	27599	United States of America
Dugan-Perez, Shannon	Baylor College of Medicine Human Genome Sequencing Center	BCM	Baylor	Houston	Texas	77030	United States of America
Duggirala, Ravi	University of Texas Rio Grande Valley School of Medicine		SAFS	Edinburg	Texas	78539	United States of America
Durda, Jon Peter	University of Vermont	Pathology and Laboratory Medicine	JHS, MESA, VTE	Burlington	Vermont	05405	United States of America
Dutcher, Susan K.	Washington University in St Louis	Genetics	MGI	St Louis	Missouri	63110	United States of America
Eaton, Charles	Brown University		WHI	Providence	Rhode Island	02912	United States of America
Ekunwe, Lynette	University of Mississippi		JHS	Jackson	Mississippi	38677	United States of America
El Boueiz, Adel	Harvard University	Channing Division of Network Medicine	COPD, LTRC	Cambridge	Massachusetts	02138	United States of America
Ellinor, Patrick	Massachusetts General Hospital		AFGen, FHS	Boston	Massachusetts	02114	United States of America
Erzurum, Serpil	Cleveland Clinic	Lerner Research Institute	PVDOMICS, SARP	Cleveland	Ohio	44195	United States of America
Farber, Charles	University of Virginia		MESA	Charlottesville	Virginia	22903	United States of America
Fingerlin, Tasha	National Jewish Health	Center for Genes, Environment and Health	IPF	Denver	Colorado	80206	United States of America
Fornage, Myriam	University of Texas Health at Houston		CARDIA, VTE	Houston	Texas	77225	United States of America
Franceschini, Nora	University of North Carolina	Epidemiology	VTE, WHI	Chapel Hill	North Carolina	27599	United States of America
Frazar, Chris	University of Washington		Northwest Genomics Center	Seattle	Washington	98195	United States of America
Fu, Mao	University of Maryland		Amish	Baltimore	Maryland	21201	United States of America
Fullerton, Stephanie M.	University of Washington			Seattle	Washington	98195	United States of America
Fulton, Lucinda	Washington University in St Louis		MGI	St Louis	Missouri	63130	United States of America
Gabriel, Stacey	Broad Institute		Broad Institute Genomics Platform	Cambridge	Massachusetts	02142	United States of America
Gan, Weiniu	National Heart, Lung, and Blood Institute, National Institutes of Health		NHLBI Program	Bethesda	Maryland	20892	United States of America
Gao, Shanshan	University of Colorado at Denver		TOPCHeF	Denver	Colorado	80204	United States of America
Gass, Margery	Fred Hutchinson Cancer Research Center		WHI	Seattle	Washington	98109	United States of America
Geiger, Heather	New York Genome Center		New York Genome Center Genomics	New York City	New York	10013	United States of America
Gelb, Bruce	Icahn School of Medicine at Mount Sinai		PCGC_CHD	New York	New York	10029	United States of America
Geraci, Mark	University of Pittsburgh		PVDOMICS	Pittsburgh	Pennsylvania		United States of America
Germer, Soren	New York Genome Center		New York Genome Center Genomics	New York	New York	10013	United States of America
Gerszten, Robert	Beth Israel Deaconess Medical Center		Broad Institute Genomics Platform, Broad Institute and Beth Israel Metabolomics Platform, Broad Institute and Beth Israel Proteomics Platform, JHS, MESA	Boston	Massachusetts	02215	United States of America
Ghosh, Auyon	Brigham & Women's Hospital		COPD, LTRC	Boston	Massachusetts	02115	United States of America
Gibbs, Richard	Baylor College of Medicine Human Genome Sequencing Center		Baylor	Houston	Texas	77030	United States of America
Gladwin, Mark	University of Pittsburgh		walk_PHaSST	Pittsburgh	Pennsylvania	15260	United States of America
Glahn, David	Boston Children's Hospital, Harvard Medical School	Department of Psychiatry	SAFS	Boston	Massachusetts	02115	United States of America
Gogarten, Stephanie	University of Washington			Seattle	Washington	98195	United States of America
Goring, Harald	University of Texas Rio Grande Valley School of Medicine		SAFS	San Antonio	Texas	78229	United States of America
Graw, Sharon	University of Colorado Anschutz Medical Campus		TOPCHeF	Aurora	Colorado	80045	United States of America
Gray, Kathryn J.	University of Washington	Obstetrics and Gynecology	BCC-PREG	Seattle	Washington	98195	United States of America
Gu, C. Charles	Washington University in St Louis	Institute for Informatics, Data Science and Biostatistics	HyperGEN_GENOA	St Louis	Missouri	63130	United States of America
Guo, Xiuqing	Lundquist Institute		AA_CAC, MESA, THRV	Torrance	California	90502	United States of America
Gupta, Namrata	Broad Institute		Broad Institute Genomics Platform	Cambridge	Massachusetts	02142	United States of America
Haessler, Jeff	Fred Hutchinson Cancer Research Center		WHI	Seattle	Washington	98109	United States of America
Hall, Michael	University of Mississippi	Cardiology	JHS	Jackson	Mississippi	39216	United States of America
Hanly, Patrick	University of Calgary	Medicine	GEM-OSA	Calgary			Canada
Harris, Daniel	University of Maryland	Genetics	Amish	Philadelphia	Pennsylvania	19104	United States of America
Hawley, Nicola L.	Yale University	Department of Chronic Disease Epidemiology	Samoan	New Haven	Connecticut	06520	United States of America
He, Jiang	Tulane University		GenSalt	New Orleans	Louisiana	70118	United States of America
Heavner, Ben	University of Washington	Biostatistics		Seattle	Washington	98195	United States of America
Hernandez, Ryan	University of California, San Francisco		PGX_Asthma	San Francisco	California	94143	United States of America
Herrington, David	Wake Forest Baptist Health		MESA	Winston-Salem	North Carolina	27157	United States of America
Hersh, Craig	Brigham & Women's Hospital	Channing Division of Network Medicine	COPD, LTRC	Boston	Massachusetts	02115	United States of America
Hidalgo, Bertha	University of Alabama		GOLDN	Birmingham	Alabama	35487	United States of America
Hixson, James	University of Texas Health at Houston		GenSalt, THRV	Houston	Texas	77225	United States of America
Hobbs, Brian	Brigham & Women's Hospital		COPD, LTRC	Boston	Massachusetts	02115	United States of America
Hokanson, John	University of Colorado at Denver		COPD	Denver	Colorado	80204	United States of America
Hoth, Karin	University of Iowa		COPD	Iowa City	Iowa	52242	United States of America
Hsiung, Chao (Agnes)	National Health Research Institute Taiwan	Institute of Population Health Sciences, NHRI	THRV	Miaoli County		350	Taiwan (Province of China)
Hwu, Chii Min	Taichung Veterans General Hospital Taiwan		THRV	Taichung City		407	Taiwan (Province of China)
Irvin, Marguerite Ryan	University of Alabama		GOLDN, HyperGEN_GENOA	Birmingham	Alabama	35487	United States of America
Jaquish, Cashell	National Heart, Lung, and Blood Institute, National Institutes of Health	NHLBI	Amish, NHLBI Program	Bethesda	Maryland	20892	United States of America
Johnsen, Jill	University of Washington	Medicine	HIPS, MLOF	Seattle	Washington	98109	United States of America
Johnson, Andrew	National Heart, Lung, and Blood Institute, National Institutes of Health		FHS	Bethesda	Maryland	20892	United States of America
Johnson, Craig	University of Washington		MESA	Seattle	Washington	98195	United States of America
Johnston, Rich	Emory University		BAGS	Atlanta	Georgia	30322	United States of America
Jones, Kimberly	Johns Hopkins University		SIT_SCD	Baltimore	Maryland	21218	United States of America
Kaplan, Robert	Albert Einstein College of Medicine		HCHS_SOL	New York	New York	10461	United States of America
Kardia, Sharon	University of Michigan		AA_CAC, HyperGEN_GENOA	Ann Arbor	Michigan	48109	United States of America
Kelly, Shannon	University of California, San Francisco		REDS-III_Brazil	San Francisco	California	94118	United States of America
Kenny, Eimear	Icahn School of Medicine at Mount Sinai		BioMe	New York	New York	10029	United States of America
Kessler, Michael	University of Maryland		Amish	Baltimore	Maryland	21201	United States of America
Khan, Alyna	University of Washington			Seattle	Washington	98195	United States of America
Kim, Wonji	Harvard University		COPD, ECLIPSE	Cambridge	Massachusetts	02138	United States of America
Kinney, Greg	University of Colorado at Denver	Epidemiology	COPD	Aurora	Colorado	80045	United States of America
Konkle, Barbara	Blood Works Northwest	Medicine	MLOF	Seattle	Washington	98104	United States of America
Kooperberg, Charles	Fred Hutchinson Cancer Research Center		Analysis Program, WHI	Seattle	Washington	98109	United States of America
Kramer, Holly	Loyola University	Public Health Sciences	MESA	Maywood	Illinois	60153	United States of America
Lange, Christoph	Harvard School of Public Health	Biostats	COPD, CRA_CAMP	Boston	Massachusetts	02115	United States of America
Lange, Ethan	University of Colorado at Denver		JHS	Denver	Colorado	80204	United States of America
Laurie, Cathy	University of Washington		HCHS_SOL	Seattle	Washington	98195	United States of America
LeBoff, Meryl	Brigham & Women's Hospital		WHI	Boston	Massachusetts	02115	United States of America
Lee, Wen-Jane	Taichung Veterans General Hospital Taiwan		THRV	Taichung City		407	Taiwan (Province of China)
LeFaive, Jonathon	University of Michigan		IRC	Ann Arbor	Michigan	48109	United States of America
Levy, Dan	National Heart, Lung, and Blood Institute, National Institutes of Health		FHS	Bethesda	Maryland	20892	United States of America
Lewis, Joshua	University of Maryland		Amish	Baltimore	Maryland	21201	United States of America
Li, Xiaohui	Lundquist Institute		MESA	Torrance	California	90502	United States of America
Li, Yun	University of North Carolina		JHS, MESA, WHI	Chapel Hill	North Carolina	27599	United States of America
Lin, Henry	Lundquist Institute		MESA	Torrance	California	90502	United States of America
Lin, Honghuang	Boston University	University of Massachusetts Chan Medical School	FHS	Worcester	Massachusetts	01655	United States of America
Lin, Xihong	Harvard School of Public Health	Biostatistics	CFS	Boston	Massachusetts	02115	United States of America
Liu, Simin	University of California, Irvine	Epidemiology & Biostatistics	JHS, WHI	Irvine	California	92697	United States of America
Liu, Yongmei	Duke University	Cardiology	MESA	Durham	North Carolina	27708	United States of America
Liu, Yu	Stanford University	Cardiovascular Institute	SCVI	Stanford	California	94305	United States of America
Loos, Ruth J.F.	Icahn School of Medicine at Mount Sinai	The Charles Bronfman Institute for Personalized Medicine	BioMe	New York	New York	10029	United States of America
Lubitz, Steven	Massachusetts General Hospital		AFGen, FHS	Boston	Massachusetts	02114	United States of America
Lunetta, Kathryn	Boston University		AFGen	Boston	Massachusetts	02215	United States of America
Luo, James	National Heart, Lung, and Blood Institute, National Institutes of Health		NHLBI Program	Bethesda	Maryland	20892	United States of America
Magalang, Ulysses	The Ohio State University	Division of Pulmonary, Critical Care and Sleep Medicine	GEM-OSA	Columbus	Ohio	43210	United States of America
Mahaney, Michael	University of Texas Rio Grande Valley School of Medicine		SAFS	Brownsville	Texas	78520	United States of America
Make, Barry	Johns Hopkins University		COPD	Baltimore	Maryland	21218	United States of America
Manichaikul, Ani	University of Virginia		Analysis Program, MESA	Charlottesville	Virginia	22903	United States of America
Manning, Alisa	Broad Institute, Harvard University, Massachusetts General Hospital		Broad Institute Genomics Platform, FHS
Manson, JoAnn	Brigham & Women's Hospital		WHI	Boston	Massachusetts	02115	United States of America
Martin, Lisa	George Washington University	cardiology	WHI	Washington	District of Columbia	20037	United States of America
Marton, Melissa	New York Genome Center		New York Genome Center Genomics	New York City	New York	10013	United States of America
Mathai, Susan	University of Colorado at Denver		IPF	Denver	Colorado	80204	United States of America
Mathias, Rasika	National Institutes of Health		Analysis Program, BAGS, GeneSTAR	Rockville	Maryland	20852	United States of America
McArdle, Patrick	University of Maryland		Amish	Baltimore	Maryland	21201	United States of America
McDonald, Merry-Lynn	University of Alabama	University of Alabama at Birmingham	COPD	Birmingham	Alabama	35487	United States of America
McNeil, Becky	RTI International		nuMoM2b-HHS				United States of America
Mei, Hao	University of Mississippi		JHS	Jackson	Mississippi	38677	United States of America
Meigs, James	Massachusetts General Hospital	Medicine	FHS	Boston	Massachusetts	02114	United States of America
Mestroni, Luisa	University of Colorado Anschutz Medical Campus		TOPCHeF	Aurora	Colorado	80045	United States of America
Metcalf, Ginger	Baylor College of Medicine Human Genome Sequencing Center		Baylor	Houston	Texas	77030	United States of America
Meyers, Deborah A	Mayo Clinic		COPDMet, SARP, SPIROMICS				United States of America
Mignot, Emmanuel	Stanford University	Center For Sleep Sciences and Medicine	GEM-OSA	Palo Alto	California	94304	United States of America
Mikulla, Julie	National Heart, Lung, and Blood Institute, National Institutes of Health		NHLBI Program	Bethesda	Maryland	20892	United States of America
Min, Yuan-I	University of Mississippi		JHS	Jackson	Mississippi	39213	United States of America
Minster, Ryan L	University of Pittsburgh		Samoan	Pittsburgh	Pennsylvania	15260	United States of America
Mitchell, Braxton D.	University of Maryland		Amish	Baltimore	Maryland	21201	United States of America
Moll, Matt	Brigham & Women's Hospital	Medicine	COPD	Boston	Massachusetts	02115	United States of America
Montasser, May	National Heart, Lung, and Blood Institute		Amish, Analysis Program	Bethesda	Maryland	20817	United States of America
Montgomery, Courtney	Oklahoma Medical Research Foundation	Genes and Human Disease	Sarcoidosis	Oklahoma City	Oklahoma	73104	United States of America
Muzny, Donna	Baylor College of Medicine Human Genome Sequencing Center		Baylor	Houston	Texas	77030	United States of America
Mychaleckyj, Josyf C	University of Virginia		MESA	Charlottesville	Virginia	22903	United States of America
Nadkarni, Girish	Icahn School of Medicine at Mount Sinai		BioMe	New York	New York	10029	United States of America
Naik, Rakhi	Johns Hopkins University		JHS	Baltimore	Maryland	21218	United States of America
Natarajan, Pradeep	Broad Institute		Analysis Program, Broad Institute Genomics Platform	Cambridge	Massachusetts	02142	United States of America
Nekhai, Sergei	Howard University		PUSH_SCD	Washington	District of Columbia	20059	United States of America
Nelson, Sarah C.	University of Washington	Biostatistics		Seattle	Washington	98195	United States of America
North, Kari	University of North Carolina		HCHS_SOL, VTE, WHI	Chapel Hill	North Carolina	27599	United States of America
O'Connell, Jeff	University of Maryland		Amish, Analysis Program	Balitmore	Maryland	21201	United States of America
O'Connor, Tim	University of Maryland		Amish, Analysis Program	Baltimore	Maryland	21201	United States of America
Ochs-Balcom, Heather	University at Buffalo		WHI	Buffalo	New York	14260	United States of America
Pack, Allan	University of Pennsylvania	Division of Sleep Medicine/Department of Medicine	GEM-OSA	Philadelphia	Pennsylvania	19104-3403	United States of America
Palmer, Nicholette	Wake Forest Baptist Health	Biochemistry	AA_CAC	Winston-Salem	North Carolina	27157	United States of America
Pankow, James	University of Minnesota		MESA, VTE	Minneapolis	Minnesota	55455	United States of America
Peloso, Gina	Boston University	Department of Biostatistics	Analysis Program, FHS	Boston	Massachusetts	02118	United States of America
Peralta, Juan Manuel	University of Texas Rio Grande Valley School of Medicine		SAFS	Edinburg	Texas	78539	United States of America
Perez, Marco	Stanford University		WHI	Stanford	California	94305	United States of America
Perry, James	University of Maryland		Amish, Analysis Program	Baltimore	Maryland	21201	United States of America
Peters, Ulrike	Fred Hutchinson Cancer Research Center	Fred Hutch and UW	WHI	Seattle	Washington	98109	United States of America
Peyser, Patricia	University of Michigan		AA_CAC, HyperGEN_GENOA	Ann Arbor	Michigan	48109	United States of America
Phillips, Lawrence S	Emory University		WHI	Atlanta	Georgia	30322	United States of America
Pollin, Toni	University of Maryland		Amish	Baltimore	Maryland	21201	United States of America
Post, Wendy	Johns Hopkins University	Cardiology/Medicine	MESA	Baltimore	Maryland	21218	United States of America
Powers Becker, Julia	University of Colorado at Denver	Medicine	IPF	Denver	Colorado	80204	United States of America
Preethi Boorgula, Meher	University of Colorado at Denver		BAGS	Denver	Colorado	80204	United States of America
Preuss, Michael	Icahn School of Medicine at Mount Sinai		BioMe	New York	New York	10029	United States of America
Psaty, Bruce	University of Washington		CHS	Seattle	Washington	98195	United States of America
Qasba, Pankaj	National Heart, Lung, and Blood Institute	DBDR	NHLBI Program	Bethesda	Maryland	20892	United States of America
Qiao, Dandi	Brigham & Women's Hospital		COPD, ECLIPSE	Boston	Massachusetts	02115	United States of America
Qin, Zhaohui	Emory University		BAGS	Atlanta	Georgia	30322	United States of America
Rafaels, Nicholas	University of Colorado at Denver	CCPM	BAGS	Denver	Colorado	80045	United States of America
Raffield, Laura	University of North Carolina	Genetics	JHS, MESA	Chapel Hill	North Carolina	27599	United States of America
Rao, D.C.	Washington University in St Louis		HyperGEN_GENOA, THRV	St Louis	Missouri	63130	United States of America
Rasmussen-Torvik, Laura	Northwestern University		MESA	Chicago	Illinois	60208	United States of America
Ratan, Aakrosh	University of Virginia		MESA	Charlottesville	Virginia	22903	United States of America
Redline, Susan	Brigham & Women's Hospital	Medicine	CFS, MESA	Boston	Massachusetts	02115	United States of America
Reed, Robert	University of Maryland		Amish	Baltimore	Maryland	21201	United States of America
Reeves, Catherine	New York Genome Center	New York Genome Center	New York Genome Center Genomics, New York Genome Center RNA-seq	New York City	New York	10013	United States of America
Regan, Elizabeth	National Jewish Health		COPD	Denver	Colorado	80206	United States of America
Reiner, Alex	Fred Hutchinson Cancer Research Center, University of Washington		Analysis Program, JHS, WHI, MLOF	Seattle	Washington	98109	United States of America
Robillard, Rebecca	University of Ottawa	Sleep Research Unit, University of Ottawa Institute for Mental Health Research	GEM-OSA	Ottawa		ON K1Z 7K4	Canada
Robine, Nicolas	New York Genome Center		New York Genome Center Genomics, New York Genome Center RNA-seq	New York City	New York	10013	United States of America
Roden, Dan	Vanderbilt University	Medicine, Pharmacology, Biomedicla Informatics	AFGen	Nashville	Tennessee	37235	United States of America
Roselli, Carolina	Broad Institute		AFGen	Cambridge	Massachusetts	02142	United States of America
Rotter, Jerome	Lundquist Institute	Pediatrics	AA_CAC, MESA, THRV	Torrance	California	90502	United States of America
Ruczinski, Ingo	Johns Hopkins University		BAGS, COPD	Baltimore	Maryland	21218	United States of America
Runnels, Alexi	New York Genome Center		New York Genome Center Genomics	New York City	New York	10013	United States of America
Ruuska, Sarah	Blood Works Northwest		MLOF	Seattle	Washington	98104	United States of America
Ryan, Kathleen	University of Maryland		Amish	Baltimore	Maryland	21201	United States of America
Sabino, Ester Cerdeira	Universidade de Sao Paulo	Faculdade de Medicina	REDS-III_Brazil	Sao Paulo		01310000	Brazil
Saleheen, Danish	Columbia University		PROMIS	New York	New York	10027	United States of America
Salimi, Shabnam	University of Maryland	Pathology	Amish	Seattle	Washington	98195	United States of America
Salzberg, Steven	Johns Hopkins University		BAGS	Baltimore	Maryland	21218	United States of America
Sandow, Kevin	Lundquist Institute	TGPS	THRV	Torrance	California	90502	United States of America
Sankaran, Vijay G.	Harvard University, Boston Children's Hospital	Division of Hematology/Oncology	Boston-Brazil_SCD	Boston	Massachusetts	02115	United States of America
Saxena, Richa	Broad Institute, Mass General Brigham, Massachusetts General Hospital	Center for Genomic Medicine	CFS, BCC-PREG	Boston	Massachusetts	02114	United States of America
Schwander, Karen	Washington University in St Louis		THRV	St Louis	Missouri	63130	United States of America
Schwartz, David	University of Colorado at Denver		IPF	Denver	Colorado	80204	United States of America
Sciurba, Frank	University of Pittsburgh		Analysis Program, COPD, LTRC	Pittsburgh	Pennsylvania	15260	United States of America
Seidman, Christine	Harvard Medical School	Genetics	PCGC_CHD, UNID_CM	Boston	Massachusetts	02115	United States of America
Seidman, Jonathan	Harvard Medical School		PCGC_CHD, UNID_CM	Boston	Massachusetts	02115	United States of America
Sheehan, Vivien	Emory University	Pediatrics	PharmHU	Atlanta	Georgia	30307	United States of America
Sherman, Stephanie L.	Emory University	Human Genetics	DS_CHD	Atlanta	Georgia	30322	United States of America
Shetty, Amol	University of Maryland		Amish	Baltimore	Maryland	21201	United States of America
Sheu, Wayne Hui-Heng	Taichung Veterans General Hospital Taiwan		THRV	Taichung City		407	Taiwan (Province of China)
Shoemaker, M. Benjamin	Vanderbilt University	Medicine/Cardiology	AFGen	Nashville	Tennessee	37235	United States of America
Silver, Brian	UMass Memorial Medical Center		WHI	Worcester	Massachusetts	01655	United States of America
Smith, Albert Vernon	University of Michigan		IRC
Smith, Jennifer	University of Michigan		HyperGEN_GENOA	Ann Arbor	Michigan	48109	United States of America
Smith, Josh	University of Washington		Northwest Genomics Center	Seattle	Washington	98195	United States of America
Smith, Nicholas	University of Washington	Epidemiology	CHS, VTE	Seattle	Washington	98195	United States of America
Smoller, Sylvia	Albert Einstein College of Medicine		WHI	New York	New York	10461	United States of America
Snively, Beverly	Wake Forest Baptist Health	Biostatistical Sciences	WHI	Winston-Salem	North Carolina	27157	United States of America
Snyder, Michael	Stanford University		EAP	Stanford	California	94305	United States of America
Sofer, Tamar	Beth Israel Deaconess Medical Center		CFS, HCHS_SOL, JHS, MESA	Boston	Massachusetts	02115	United States of America
Sotoodehnia, Nona	University of Washington		CHS, MESA	Seattle	Washington	98195	United States of America
Stilp, Adrienne M.	University of Washington			Seattle	Washington	98195	United States of America
Storm, Garrett	University of Colorado at Denver	Genomic Cardiology	TOPCHeF	Aurora	Colorado	80045	United States of America
Streeten, Elizabeth	University of Maryland		Amish	Baltimore	Maryland	21201	United States of America
Su, Jessica Lasky	Brigham & Women's Hospital	Channing Department of Medicine	CRA_CAMP	Boston	Massachusetts	02115	United States of America
Sung, Yun Ju	Washington University in St Louis		THRV	St Louis	Missouri	63130	United States of America
Szpiro, Adam	University of Washington			Seattle	Washington	98195	United States of America
Tang, Hua	Stanford University	Genetics	Analysis Program, WHI	Stanford	California	94305	United States of America
Taub, Margaret	Johns Hopkins University		BAGS, GeneSTAR	Baltimore	Maryland	21218	United States of America
Taylor, Kent D.	Lundquist Institute	Institute for Translational Genomics and Populations Sciences	AA_CAC, MESA, THRV	Torrance	California	90502	United States of America
Taylor, Matthew	University of Colorado Anschutz Medical Campus		TOPCHeF	Aurora	Colorado	80045	United States of America
Taylor, Simeon	University of Maryland		Amish	Baltimore	Maryland	21201	United States of America
Telen, Marilyn	Duke University		OMG_SCD	Durham	North Carolina	27708	United States of America
Thornton, Timothy A.	University of Washington			Seattle	Washington	98195	United States of America
Threlkeld, Machiko	University of Washington	University of Washington, Department of Genome Sciences	Northwest Genomics Center	Seattle	Washington	98195	United States of America
Tinker, Lesley	Fred Hutchinson Cancer Research Center	Cancer Prevention Division of Public Health Sciences	WHI	Seattle	Washington	98109	United States of America
Tirschwell, David	University of Washington		WHI	Seattle	Washington	98195	United States of America
Tishkoff, Sarah	University of Pennsylvania	Genetics	Africa6K	Philadelphia	Pennsylvania	19104	United States of America
Tiwari, Hemant	University of Alabama	Biostatistics	GOLDN, HyperGEN_GENOA	Birmingham	Alabama	35487	United States of America
Tong, Catherine	University of Washington	Department of Biostatistics	MESA	Seattle	Washington	98195	United States of America
Tracy, Russell	University of Vermont	Pathology & Laboratory Medicine	CHS, MESA	Burlington	Vermont	05405	United States of America
Tsai, Michael	University of Minnesota		MESA	Minneapolis	Minnesota	55455	United States of America
Vaidya, Dhananjay	Johns Hopkins University		GeneSTAR	Baltimore	Maryland	21218	United States of America
Van Den Berg, David	University of Southern California	USC Methylation Characterization Center	Keck MGC	University of Southern California	California	90033	United States of America
Vrieze, Scott	University of Minnesota		IRC	Minneapolis	Minnesota	55455	United States of America
Walker, Tarik	University of Colorado at Denver		IPF	Denver	Colorado	80204	United States of America
Wallace, Robert	University of Iowa		WHI	Iowa City	Iowa	52242	United States of America
Wang, Heming	Brigham & Women's Hospital, Mass General Brigham		CFS	Boston	Massachusetts	02115	United States of America
Wang, Jiongming	University of Michigan		IRC				United States of America
Watson, Karol	University of California, Los Angeles		MESA	Los Angeles	California	90095	United States of America
Weeks, Daniel E.	University of Pittsburgh	Department of Human Genetics	Samoan	Pittsburgh	Pennsylvania	15260	United States of America
Weinstock, Joshua	Emory University	Human Genetics	IRC	Atlanta	Georgia	30322	United States of America
Weng, Lu-Chen	Massachusetts General Hospital		AFGen	Boston	Massachusetts	02114	United States of America
Wessel, Jennifer	Indiana University	Epidemiology	FHS, MESA	Indianapolis	Indiana	46202	United States of America
Williams, L. Keoki	Henry Ford Health System		ATGC	Detroit	Michigan	48202	United States of America
Williams, Scott	Case Western Reserve University		Africa6K
Wilson, Carla	Brigham & Women's Hospital		COPD	Boston	Massachusetts	02115	United States of America
Winterkorn, Lara	New York Genome Center		New York Genome Center Genomics	New York City	New York	10013	United States of America
Wu, Baojun	Henry Ford Health System	Department of Medicine	ATGC	Detroit	Michigan	48202	United States of America
Wu, Joseph	Stanford University	Stanford Cardiovascular Institute	SCVI	Stanford	California	94305	United States of America
Xu, Huichun	University of Maryland		Amish	Baltimore	Maryland	21201	United States of America
Yanek, Lisa	Johns Hopkins University		GeneSTAR	Baltimore	Maryland	21218	United States of America
Yang, Ivana	University of Colorado at Denver		IPF	Denver	Colorado	80204	United States of America
Yarden, Ronit	National Institutes of Health, National Heart, Lung, and Blood Institute	Epidemiology Branch, Division of Cardiovascular Sciences	NHLBI Program	Bethesda	Maryland	20892	United States of America
Zekavat, Seyedeh Maryam	Broad Institute		Broad Institute Genomics Platform	Cambridge	Massachusetts	02142	United States of America
Zhang, Yingze	University of Pittsburgh	Medicine	walk_PHaSST	Pittsburgh	Pennsylvania	15260	United States of America
Zhao, Wei	University of Michigan	Department of Epidemiology	HyperGEN_GENOA	Ann Arbor	Michigan	48109	United States of America
Zhu, Xiaofeng	Case Western Reserve University	Department of Population and Quantitative Health Sciences	CFS	Cleveland	Ohio	44106	United States of America
Ziv, Elad	University of California, San Francisco	Medicine	ATGC	San Francisco	California	94143	United States of America
Zody, Michael	New York Genome Center		New York Genome Center Genomics	New York	New York	10013	United States of America
